# Robust metabolomic age prediction based on a wide selection of metabolites

**DOI:** 10.1101/2023.06.03.23290933

**Authors:** Tariq Faquih, Astrid van Hylckama Vlieg, Praveen Surendran, Adam S. Butterworth, Ruifang Li-Gao, Renée de Mutsert, Frits R. Rosendaal, Raymond Noordam, Diana van Heemst, Ko Willems van Dijk, Dennis O. Mook-Kanamori

## Abstract

Chronological age is a major risk factor for numerous diseases. However, chronological age does not capture the complex biological aging process. Biological aging can occur at a different pace in individuals of the same chronological age. Therefore, the difference between the chronological age and biologically driven aging could be more informative in reflecting health status. Metabolite levels are thought to reflect the integrated effects of both genetic and environmental factors on the rate of aging, and may thus provide a stronger signature for biological age than those previously developed using methylation and proteomics. Here, we set out to develop a metabolomic age prediction model by applying ridge regression and bootstrapping with 826 metabolites (of which 678 endogenous and 148 xenobiotics) measured by an untargeted high-performance liquid chromatography mass spectrometry platform (Metabolon) in 11,977 individuals (50.2% men) from the INTERVAL study (Cambridge, UK). Participants of the INTERVAL study are relatively healthy blood donors aged 18-75 years. After internal validation using bootstrapping, the models demonstrated high performance with an adjusted R^2^ of 0.82 using the endogenous metabolites only and an adjusted R^2^ of 0.83 when using the full set of 826 metabolites with age as outcome. The latter model performance could be indicative of xenobiotics predicting frailty. In summary, we developed robust models for predicting metabolomic age in a large relatively healthy population with a wide age range.

## Supplementary Table 2 for "Robust metabolomic age prediction based on a wide selection of metabolites"

### Sheet: Sheet 1
Supplementary Table 2: Coefficients for the intercept, sex, and metabolite sets for model A (endogenous and xenobitoics) and model B (endogenous only). Metabolite name, pathway, subpathway, and ID information are provided from the Metabolon. Mean Values column contains the mean values for the metabolites in the INTERVAL study.
Predictor Variables	Model A Coefficients	Model B Coefficients	Mean Values in INTERVAL	Super Pathway	Sub Pathway	Compound ID	LC/MS Platform	Chemical ID
(Intercept)	51.9768	51.8566
Sex	-3.35679	-3.23491
S-1-pyrroline-5-carboxylate	0.600573	0.579398	-0.0382565	Amino Acid	Glutamate Metabolism	42370	LC/MS Pos Early	35
spermidine	-0.236961	-0.255284	0.0216913	Amino Acid	Polyamine Metabolism	485	LC/MS Pos Early	50
1-methylnicotinamide	0.569526	0.54462	0.0069912	Cofactors and Vitamins	Nicotinate and Nicotinamide Metabolism	27665	LC/MS Pos Early	55
12,13-DiHOME	-0.203985	-0.256806	-0.0207655	Lipid	Fatty Acid, Dihydroxy	38395	LC/MS Neg	62
alpha-ketoglutarate	-0.41768	-0.400774	0.037839	Energy	TCA Cycle	528	LC/MS Polar	93
kynurenate	-1.11499	-1.15776	-0.013355	Amino Acid	Tryptophan Metabolism	1417	LC/MS Neg	98
3-hydroxyisobutyrate	-1.12301	-1.12334	0.00369971	Amino Acid	Leucine, Isoleucine and Valine Metabolism	1549	LC/MS Polar	111
3-hydroxy-3-methylglutarate	-0.170488	-0.295448	0.0311056	Lipid	Mevalonate Metabolism	531	LC/MS Polar	112
homovanillate (HVA)	-0.0218333	0.0118671	0.0178783	Amino Acid	Tyrosine Metabolism	1101	LC/MS Neg	117
cholate	0.217107	0.179868	0.315631	Lipid	Primary Bile Acid Metabolism	22842	LC/MS Neg	136
4-hydroxyphenylacetate	0.0601571	0.0585211	0.039715	Amino Acid	Phenylalanine Metabolism	541	LC/MS Neg	144
5,6-dihydrothymine	0.675239	0.787133	-0.000673772	Nucleotide	Pyrimidine Metabolism, Thymine containing	1418	LC/MS Pos Early	158
hypoxanthine	-0.0652422	-0.0652605	-0.249684	Nucleotide	Purine Metabolism, (Hypo)Xanthine/Inosine containing	3127	LC/MS Neg	171
9,10-DiHOME	0.152636	0.17682	0.0572077	Lipid	Fatty Acid, Dihydroxy	38399	LC/MS Neg	179
linoleate (18:2n6)	0.692014	0.886467	-0.00642904	Lipid	Long Chain Polyunsaturated Fatty Acid (n3 and n6)	1105	LC/MS Neg	180
laurate (12:0)	0.0222388	-0.102404	0.0623942	Lipid	Medium Chain Fatty Acid	1645	LC/MS Neg	181
quinolinate	-0.407565	-0.327952	-0.00643665	Cofactors and Vitamins	Nicotinate and Nicotinamide Metabolism	1899	LC/MS Polar	182
N6,N6,N6-trimethyllysine	-0.692248	-0.768091	0.0180525	Amino Acid	Lysine Metabolism	1498	LC/MS Pos Early	189
N-acetylputrescine	-0.587123	-0.38006	-0.00345294	Amino Acid	Polyamine Metabolism	37496	LC/MS Pos Early	192
N-formylmethionine	0.651691	0.688917	-0.00358496	Amino Acid	Methionine, Cysteine, SAM and Taurine Metabolism	2829	LC/MS Neg	194
5-methylthioadenosine (MTA)	0.0689395	0.0451906	-0.0625136	Amino Acid	Polyamine Metabolism	1419	LC/MS Pos Early	212
arachidonate (20:4n6)	-0.687853	-0.649304	-0.0074921	Lipid	Long Chain Polyunsaturated Fatty Acid (n3 and n6)	1110	LC/MS Neg	229
arginine	0.754182	0.755727	-0.0538032	Amino Acid	Urea cycle; Arginine and Proline Metabolism	1638	LC/MS Pos Early	231
aspartate	0.290277	0.165891	0.000676794	Amino Acid	Alanine and Aspartate Metabolism	443	LC/MS Pos Early	234
2-hydroxyphenylacetate	0.00986587	-0.0414586	-0.00794242	Amino Acid	Phenylalanine Metabolism	1432	LC/MS Polar	235
3-(4-hydroxyphenyl)lactate (HPLA)	-0.659767	-0.340709	-0.00561178	Amino Acid	Tyrosine Metabolism	32197	LC/MS Neg	240
phenylpyruvate	0.0548615	-0.0371711	-0.0148608	Amino Acid	Phenylalanine Metabolism	566	LC/MS Neg	241
beta-alanine	-0.154695	-0.0888975	0.0538186	Nucleotide	Pyrimidine Metabolism, Uracil containing	55	LC/MS Pos Early	244
biliverdin	0.393155	0.48741	0.00974612	Cofactors and Vitamins	Hemoglobin and Porphyrin Metabolism	2137	LC/MS Pos Late	250
succinate	0.0190788	0.0368353	-0.0594174	Energy	TCA Cycle	1437	LC/MS Polar	252
3-hydroxybutyrate (BHBA)	0.177108	0.167771	0.169129	Lipid	Ketone Bodies	542	LC/MS Polar	254
cholesterol	-0.550915	-0.579902	-0.0111972	Lipid	Sterol	63	LC/MS Pos Late	266
phosphocholine	-1.83666	-1.7921	0.00710572	Lipid	Phospholipid Metabolism	34396	LC/MS Pos Early	267
cortisone	-0.973135	-1.07982	-0.0373696	Lipid	Corticosteroids	1769	LC/MS Neg	273
creatinine	-0.104451	0.0605502	-0.00572711	Amino Acid	Creatine Metabolism	513	LC/MS Pos Early	275
cysteinylglycine	-0.792511	-0.940124	0.0344763	Amino Acid	Glutathione Metabolism	35637	LC/MS Pos Early	278
cystine	0.690551	0.722931	-0.011542	Amino Acid	Methionine, Cysteine, SAM and Taurine Metabolism	56	LC/MS Pos Early	279
sphingosine	-0.201071	-0.16828	0.0180234	Lipid	Sphingosines	17747	LC/MS Pos Late	297
deoxycholate	0.0252542	-0.0024196	-0.0189948	Lipid	Secondary Bile Acid Metabolism	1114	LC/MS Neg	302
cystathionine	0.667053	0.718184	0.0217571	Amino Acid	Methionine, Cysteine, SAM and Taurine Metabolism	15705	LC/MS Pos Early	310
sphinganine	0.734629	0.788603	0.0207379	Lipid	Sphingolipid Synthesis	17769	LC/MS Pos Late	313
fumarate	0.00174959	-0.256487	0.00319655	Energy	TCA Cycle	1643	LC/MS Polar	330
gamma-glutamylglutamate	0.617066	0.620042	-0.0203017	Peptide	Gamma-glutamyl Amino Acid	36738	LC/MS Pos Early	331
glutarate (C5-DC)	0.0369443	0.0658196	0.0629054	Lipid	Fatty Acid, Dicarboxylate	396	LC/MS Polar	339
glycine	-0.486847	-0.684513	0.0113971	Amino Acid	Glycine, Serine and Threonine Metabolism	58	LC/MS Pos Early	340
glycocholate	-0.0248658	-0.0924042	-0.0308831	Lipid	Primary Bile Acid Metabolism	18476	LC/MS Neg	342
guanidinoacetate	1.44457	1.6179	-0.024551	Amino Acid	Creatine Metabolism	43802	LC/MS Polar	344
histidine	0.716275	0.635074	0.00145418	Amino Acid	Histidine Metabolism	59	LC/MS Neg	355
cortisol	0.273013	0.262932	-0.0306384	Lipid	Corticosteroids	1712	LC/MS Neg	356
hypotaurine	-0.0754906	-0.135497	-0.00316776	Amino Acid	Methionine, Cysteine, SAM and Taurine Metabolism	590	LC/MS Pos Early	358
inosine	0.105877	0.0905182	0.0117235	Nucleotide	Purine Metabolism, (Hypo)Xanthine/Inosine containing	1123	LC/MS Neg	361
myo-inositol	0.206677	0.250832	-0.004793	Lipid	Inositol Metabolism	1124	LC/MS Polar	363
isoleucine	-0.216702	-0.283166	-0.00121252	Amino Acid	Leucine, Isoleucine and Valine Metabolism	1125	LC/MS Pos Early	376
2-aminoadipate	0.300281	0.312052	-0.00385352	Amino Acid	Lysine Metabolism	6146	LC/MS Neg	381
citrulline	0.81248	0.93195	-0.00737542	Amino Acid	Urea cycle; Arginine and Proline Metabolism	2132	LC/MS Pos Early	391
leucine	-0.552796	-0.313867	-0.00241242	Amino Acid	Leucine, Isoleucine and Valine Metabolism	60	LC/MS Pos Early	397
lysine	1.72089	1.77001	-0.00856096	Amino Acid	Lysine Metabolism	1301	LC/MS Pos Early	407
malate	-0.800371	-0.398603	-0.00417057	Energy	TCA Cycle	1303	LC/MS Neg	409
methionine	-1.23292	-1.36168	0.00287579	Amino Acid	Methionine, Cysteine, SAM and Taurine Metabolism	1302	LC/MS Pos Early	415
palmitate (16:0)	-0.52797	-0.651875	0.0128035	Lipid	Long Chain Saturated Fatty Acid	1336	LC/MS Neg	424
nicotinamide	-0.615118	-0.589553	-0.0391115	Cofactors and Vitamins	Nicotinate and Nicotinamide Metabolism	594	LC/MS Pos Early	432
stearate (18:0)	-0.84369	-1.0696	0.017086	Lipid	Long Chain Saturated Fatty Acid	1358	LC/MS Neg	439
ornithine	0.462199	-0.0229086	-0.0147047	Amino Acid	Urea cycle; Arginine and Proline Metabolism	1493	LC/MS Pos Early	444
orotate	0.0686595	0.132186	0.00551418	Nucleotide	Pyrimidine Metabolism, Orotate containing	1505	LC/MS Polar	445
palmitoleate (16:1n7)	0.0661274	0.136876	0.0637855	Lipid	Long Chain Monounsaturated Fatty Acid	33447	LC/MS Neg	452
phenylalanine	0.884083	1.29708	-0.00363383	Amino Acid	Phenylalanine Metabolism	64	LC/MS Pos Early	460
phosphate	-0.159269	-0.0649986	0.000917892	Energy	Oxidative Phosphorylation	42109	LC/MS Pos Early	461
pristanate	0.149682	0.174952	-0.0419999	Lipid	Fatty Acid, Branched	38271	LC/MS Neg	477
proline	-0.971592	-0.997734	-0.000383372	Amino Acid	Urea cycle; Arginine and Proline Metabolism	1898	LC/MS Pos Early	480
lactate	-0.260964	-0.050249	-0.00226629	Carbohydrate	Glycolysis, Gluconeogenesis, and Pyruvate Metabolism	527	LC/MS Polar	482
retinol (Vitamin A)	-1.70776	-1.64306	-0.0141412	Cofactors and Vitamins	Vitamin A Metabolism	1806	LC/MS Pos Late	498
riboflavin (Vitamin B2)	0.0351077	0.182559	0.0466915	Cofactors and Vitamins	Riboflavin Metabolism	1827	LC/MS Neg	500
serine	-1.27867	-1.48543	-0.00896163	Amino Acid	Glycine, Serine and Threonine Metabolism	1648	LC/MS Pos Early	503
taurine	0.495882	0.507316	0.00548047	Amino Acid	Methionine, Cysteine, SAM and Taurine Metabolism	2125	LC/MS Pos Early	512
myristate (14:0)	-0.0851757	0.0357031	0.0158095	Lipid	Long Chain Saturated Fatty Acid	1365	LC/MS Neg	519
urea	2.28405	2.13517	-0.0109741	Amino Acid	Urea cycle; Arginine and Proline Metabolism	1670	LC/MS Pos Early	533
uridine	0.421645	0.409655	-0.0126241	Nucleotide	Pyrimidine Metabolism, Uracil containing	606	LC/MS Neg	535
trans-urocanate	-0.315174	-0.361859	0.000965826	Amino Acid	Histidine Metabolism	607	LC/MS Pos Early	537
glutamate	1.0331	0.88304	0.0092357	Amino Acid	Glutamate Metabolism	57	LC/MS Pos Early	561
glutamine	0.537392	0.395423	-0.0105026	Amino Acid	Glutamate Metabolism	53	LC/MS Pos Early	563
threonine	-0.869107	-0.515164	-0.00612639	Amino Acid	Glycine, Serine and Threonine Metabolism	1284	LC/MS Pos Early	564
tryptophan	-1.53288	-1.6542	-0.00797351	Amino Acid	Tryptophan Metabolism	54	LC/MS Pos Early	565
valine	-0.485565	-0.750123	-0.00604955	Amino Acid	Leucine, Isoleucine and Valine Metabolism	1649	LC/MS Pos Early	566
glucose	0.112535	0.131253	-0.125108	Carbohydrate	Glycolysis, Gluconeogenesis, and Pyruvate Metabolism	48152	LC/MS Polar	572
alpha-ketobutyrate	-0.037955	-0.0313909	-0.0226385	Amino Acid	Methionine, Cysteine, SAM and Taurine Metabolism	4968	LC/MS Polar	796
betaine	0.337377	0.674637	-0.0162915	Amino Acid	Glycine, Serine and Threonine Metabolism	3141	LC/MS Pos Early	799
cysteine	0.655668	0.772408	0.00599973	Amino Acid	Methionine, Cysteine, SAM and Taurine Metabolism	1868	LC/MS Pos Early	800
mannose	0.305567	0.267031	-0.0639187	Carbohydrate	Fructose, Mannose and Galactose Metabolism	48153	LC/MS Polar	803
dimethylglycine	0.376397	0.36715	0.0126001	Amino Acid	Glycine, Serine and Threonine Metabolism	5086	LC/MS Pos Early	806
alanine	0.318206	0.241936	-0.00491967	Amino Acid	Alanine and Aspartate Metabolism	1126	LC/MS Pos Early	811
tyrosine	0.697771	0.800022	-0.0054829	Amino Acid	Tyrosine Metabolism	1299	LC/MS Pos Early	815
pseudouridine	-0.14873	-0.23502	-0.00493144	Nucleotide	Pyrimidine Metabolism, Uracil containing	33442	LC/MS Neg	821
pyruvate	-0.12204	-0.0133218	0.0146859	Carbohydrate	Glycolysis, Gluconeogenesis, and Pyruvate Metabolism	48990	LC/MS Polar	823
uracil	-0.402967	-0.466072	0.0162355	Nucleotide	Pyrimidine Metabolism, Uracil containing	605	LC/MS Polar	825
xylose	0.107324	0.119003	0.183539	Carbohydrate	Pentose Metabolism	15581	LC/MS Polar	826
arabinose	0.499682	0.603199	-0.00609586	Carbohydrate	Pentose Metabolism	575	LC/MS Polar	828
fructose	-0.2431	-0.226448	0.0632176	Carbohydrate	Fructose, Mannose and Galactose Metabolism	48195	LC/MS Polar	878
adenine	-0.217505	-0.256826	-0.0157561	Nucleotide	Purine Metabolism, Adenine containing	554	LC/MS Pos Early	880
caprate (10:0)	-0.210872	-0.254569	0.0462187	Lipid	Medium Chain Fatty Acid	1642	LC/MS Neg	888
margarate (17:0)	-0.270732	-0.32017	0.0306225	Lipid	Long Chain Saturated Fatty Acid	1121	LC/MS Neg	891
nonadecanoate (19:0)	-0.275726	-0.266278	0.0200126	Lipid	Long Chain Saturated Fatty Acid	1356	LC/MS Neg	892
arachidate (20:0)	-0.523094	-0.571803	0.0153022	Lipid	Long Chain Saturated Fatty Acid	1118	LC/MS Neg	893
maltose	0.215091	0.256816	0.00752471	Carbohydrate	Glycogen Metabolism	15586	LC/MS Polar	913
asparagine	-1.35577	-1.5048	-0.00543486	Amino Acid	Alanine and Aspartate Metabolism	512	LC/MS Pos Early	917
dihydroorotate	-0.437174	-0.375827	-0.0627016	Nucleotide	Pyrimidine Metabolism, Orotate containing	601	LC/MS Polar	923
caproate (6:0)	0.0525096	0.0267812	0.0312843	Lipid	Medium Chain Fatty Acid	32489	LC/MS Neg	926
caprylate (8:0)	-0.113007	-0.0167018	0.061028	Lipid	Medium Chain Fatty Acid	32492	LC/MS Neg	932
sucrose	0.00891028	0.00777334	0.0259662	Carbohydrate	Disaccharides and Oligosaccharides	1519	LC/MS Neg	935
pentadecanoate (15:0)	0.400731	0.723431	0.0333373	Lipid	Long Chain Saturated Fatty Acid	1361	LC/MS Neg	980
hydroxyproline	-0.0634797	-0.0717446	0.0327319	Amino Acid	Urea cycle; Arginine and Proline Metabolism	32306	LC/MS Pos Early	1001
allantoin	-0.482855	-0.753034	-0.00259613	Nucleotide	Purine Metabolism, (Hypo)Xanthine/Inosine containing	1107	LC/MS Polar	1002
xanthine	-0.0446342	-0.0187149	-0.0265078	Nucleotide	Purine Metabolism, (Hypo)Xanthine/Inosine containing	3147	LC/MS Polar	1004
5-oxoproline	1.41114	1.90075	0.00434912	Amino Acid	Glutathione Metabolism	1494	LC/MS Neg	1021
picolinate	0.0106541	-0.0153435	0.00428231	Amino Acid	Tryptophan Metabolism	1512	LC/MS Pos Early	1022
sarcosine	0.169787	0.369172	-0.0032745	Amino Acid	Glycine, Serine and Threonine Metabolism	1516	LC/MS Pos Early	1023
pantothenate (Vitamin B5)	-0.27435	-0.187716	0.0299218	Cofactors and Vitamins	Pantothenate and CoA Metabolism	1508	LC/MS Neg	1024
pipecolate	-0.273455	-0.314611	0.0724839	Amino Acid	Lysine Metabolism	1444	LC/MS Pos Early	1025
phosphoethanolamine (PE)	0.323551	0.460568	0.0175985	Lipid	Phospholipid Metabolism	1600	LC/MS Pos Early	1026
glycerate	-0.310572	-0.364019	-0.0118437	Carbohydrate	Glycolysis, Gluconeogenesis, and Pyruvate Metabolism	1572	LC/MS Polar	1052
3-ureidopropionate	-0.100725	-0.130643	0.000674241	Nucleotide	Pyrimidine Metabolism, Uracil containing	3155	LC/MS Pos Early	1053
N-acetylleucine	-0.545314	-0.388359	0.00286379	Amino Acid	Leucine, Isoleucine and Valine Metabolism	1587	LC/MS Neg	1082
N-acetylmethionine	0.247214	0.358932	-0.0220243	Amino Acid	Methionine, Cysteine, SAM and Taurine Metabolism	1589	LC/MS Neg	1083
N-acetylvaline	0.628319	0.288534	-0.000521049	Amino Acid	Leucine, Isoleucine and Valine Metabolism	1591	LC/MS Neg	1084
erucate (22:1n9)	-0.27583	-0.314244	0.049516	Lipid	Long Chain Monounsaturated Fatty Acid	1552	LC/MS Neg	1087
bilirubin	-0.0445694	-0.228335	-0.00473846	Cofactors and Vitamins	Hemoglobin and Porphyrin Metabolism	43807	LC/MS Pos Late	1090
thyroxine	0.167748	0.187078	-0.00324125	Amino Acid	Tyrosine Metabolism	2761	LC/MS Neg	1094
gamma-glutamyltyrosine	1.40218	1.17551	-0.030526	Peptide	Gamma-glutamyl Amino Acid	2734	LC/MS Neg	1102
alpha-tocopherol	0.247732	0.217341	-0.0198639	Cofactors and Vitamins	Tocopherol Metabolism	1561	LC/MS Pos Late	1105
N-acetylalanine	0.250717	0.249132	0.00231202	Amino Acid	Alanine and Aspartate Metabolism	1585	LC/MS Neg	1110
vanillylmandelate (VMA)	4.06843	4.43662	-0.0136309	Amino Acid	Tyrosine Metabolism	1567	LC/MS Neg	1111
3-aminoisobutyrate	-0.0307319	0.0530954	0.00347845	Nucleotide	Pyrimidine Metabolism, Thymine containing	1566	LC/MS Pos Early	1114
chenodeoxycholate	0.171625	0.283206	0.0567508	Lipid	Primary Bile Acid Metabolism	1563	LC/MS Neg	1123
citrate	0.000812583	-0.113281	0.208141	Energy	TCA Cycle	1564	LC/MS Neg	1124
5,6-dihydrouracil	0.173167	0.200913	0.00658198	Nucleotide	Pyrimidine Metabolism, Uracil containing	1559	LC/MS Neg	1125
2-aminobutyrate	0.483058	0.483106	-0.00444648	Amino Acid	Glutathione Metabolism	42374	LC/MS Neg	1128
urate	-1.89523	-1.83335	-0.0134256	Nucleotide	Purine Metabolism, (Hypo)Xanthine/Inosine containing	1604	LC/MS Neg	1134
ursodeoxycholate	-0.159539	-0.185847	0.0087841	Lipid	Secondary Bile Acid Metabolism	1605	LC/MS Neg	1135
oleoyl ethanolamide	-0.277433	-0.349676	-0.00929858	Lipid	Endocannabinoid	38102	LC/MS Neg	1137
gamma-glutamylglutamine	-0.584178	-0.826485	-0.0198934	Peptide	Gamma-glutamyl Amino Acid	2730	LC/MS Pos Early	1140
4-hydroxyphenylpyruvate	0.457789	0.526774	0.00193163	Amino Acid	Tyrosine Metabolism	1669	LC/MS Neg	1141
N-acetylneuraminate	-0.968044	-1.41058	0.00263747	Carbohydrate	Aminosugar Metabolism	32377	LC/MS Pos Early	1162
creatine	0.659542	0.619745	-0.0139407	Amino Acid	Creatine Metabolism	27718	LC/MS Pos Early	1221
cys-gly, oxidized	-0.392389	-0.371739	-0.000640904	Amino Acid	Glutathione Metabolism	18368	LC/MS Pos Early	1224
dihomolinoleate (20:2n6)	-0.104309	-0.0386265	0.038279	Lipid	Long Chain Polyunsaturated Fatty Acid (n3 and n6)	17805	LC/MS Neg	1231
gamma-glutamylhistidine	-0.723213	-0.488318	0.00414572	Peptide	Gamma-glutamyl Amino Acid	18245	LC/MS Pos Early	1235
2-hydroxystearate	-0.542828	-0.6154	-0.00254804	Lipid	Fatty Acid, Monohydroxy	17945	LC/MS Neg	1239
1-methyladenosine	0.790403	0.974226	-0.0113511	Nucleotide	Purine Metabolism, Adenine containing	15650	LC/MS Pos Early	1242
glycerol	-0.80608	-0.801713	0.00967879	Lipid	Glycerolipid Metabolism	15122	LC/MS Neg	1254
choline	0.234952	0.0663283	-0.00871691	Lipid	Phospholipid Metabolism	15506	LC/MS Pos Early	1256
gamma-glutamylleucine	0.485281	0.629768	0.0048633	Peptide	Gamma-glutamyl Amino Acid	18369	LC/MS Pos Early	1268
3-methoxytyrosine	-1.27388	-1.38224	-0.0137026	Amino Acid	Tyrosine Metabolism	12017	LC/MS Pos Early	1342
beta-hydroxyisovalerate	-1.22546	-1.3247	-0.00769598	Amino Acid	Leucine, Isoleucine and Valine Metabolism	12129	LC/MS Neg	1442
palmitoyl ethanolamide	-0.209912	-0.207752	-0.00215881	Lipid	Endocannabinoid	38165	LC/MS Neg	1489
oleamide	0.235596	0.308073	0.0780177	Lipid	Fatty Acid, Amide	32458	LC/MS Neg	1504
N-palmitoyl-sphingosine (d18:1/16:0)	0.476829	0.211658	-0.0070641	Lipid	Ceramides	44877	LC/MS Pos Late	1518
1-palmitoyl-2-oleoyl-GPE (16:0/18:1)	0.305664	0.306031	-0.00131452	Lipid	Phosphatidylethanolamine (PE)	19263	LC/MS Pos Late	1526
1-palmitoyl-2-linoleoyl-GPC (16:0/18:2)	1.69371	2.05102	-0.00865441	Lipid	Phosphatidylcholine (PC)	42446	LC/MS Pos Late	1537
stearoyl sphingomyelin (d18:1/18:0)	-1.67077	-1.58868	-0.00809077	Lipid	Sphingomyelins	19503	LC/MS Pos Late	1538
1-palmitoyl-2-oleoyl-GPC (16:0/18:1)	-0.658469	-0.836208	-0.00417615	Lipid	Phosphatidylcholine (PC)	52461	LC/MS Pos Late	1539
glycochenodeoxycholate	0.11301	0.157483	-0.0218172	Lipid	Primary Bile Acid Metabolism	32346	LC/MS Neg	1628
taurochenodeoxycholate	-0.0181516	-0.0714169	-0.029731	Lipid	Primary Bile Acid Metabolism	18494	LC/MS Neg	1629
taurocholate	0.0919775	0.138284	-0.00315579	Lipid	Primary Bile Acid Metabolism	18497	LC/MS Neg	1648
taurodeoxycholate	0.115242	0.122358	-0.0438968	Lipid	Secondary Bile Acid Metabolism	12261	LC/MS Neg	1668
azelate (nonanedioate; C9)	-0.126321	-0.168603	0.0200217	Lipid	Fatty Acid, Dicarboxylate	18362	LC/MS Neg	2029
eicosapentaenoate (EPA; 20:5n3)	-0.103258	-0.172897	0.00938607	Lipid	Long Chain Polyunsaturated Fatty Acid (n3 and n6)	18467	LC/MS Neg	2050
methylsuccinate	0.0800568	0.0309752	-0.0098944	Amino Acid	Leucine, Isoleucine and Valine Metabolism	15745	LC/MS Polar	2051
ethylmalonate	-0.248615	-0.372267	0.0587092	Amino Acid	Leucine, Isoleucine and Valine Metabolism	15765	LC/MS Polar	2054
carnitine	1.28754	1.49898	-0.0170158	Lipid	Carnitine Metabolism	15500	LC/MS Pos Early	100000007
phenylacetate	0.0721992	0.0948107	-0.0479493	Amino Acid	Phenylalanine Metabolism	57745	LC/MS Neg	100000011
xanthurenate	-0.766101	-0.719695	-0.0123464	Amino Acid	Tryptophan Metabolism	15679	LC/MS Neg	100000015
suberate (C8-DC)	0.0323927	0.0200437	0.0479059	Lipid	Fatty Acid, Dicarboxylate	15730	LC/MS Polar	100000016
3-methyl-2-oxovalerate	-1.59508	-1.73959	-0.0125316	Amino Acid	Leucine, Isoleucine and Valine Metabolism	15676	LC/MS Neg	100000036
methionine sulfoxide	0.0312098	0.0743886	0.00701165	Amino Acid	Methionine, Cysteine, SAM and Taurine Metabolism	18374	LC/MS Pos Early	100000039
3-methylhistidine	-0.0777295	-0.0464808	-0.181977	Amino Acid	Histidine Metabolism	15677	LC/MS Neg	100000042
5-hydroxylysine	0.0617521	0.107067	0.117205	Amino Acid	Lysine Metabolism	15685	LC/MS Pos Early	100000054
4-guanidinobutanoate	-0.162761	-0.0835173	-0.0121344	Amino Acid	Guanidino and Acetamido Metabolism	15681	LC/MS Pos Early	100000096
glucuronate	0.0327917	-0.00476386	-0.0417044	Carbohydrate	Aminosugar Metabolism	15443	LC/MS Polar	100000257
glycerol 3-phosphate	0.219079	0.278779	-0.0849255	Lipid	Glycerolipid Metabolism	43847	LC/MS Pos Early	100000258
imidazole lactate	-0.703324	-0.81221	0.00407839	Amino Acid	Histidine Metabolism	15716	LC/MS Pos Early	100000263
kynurenine	0.0491149	-0.0101661	-0.00226708	Amino Acid	Tryptophan Metabolism	15140	LC/MS Pos Early	100000265
glycerophosphorylcholine (GPC)	0.165445	0.270924	0.00128302	Lipid	Phospholipid Metabolism	15990	LC/MS Pos Early	100000269
N-acetylglutamate	0.390912	0.490864	-0.00632856	Amino Acid	Glutamate Metabolism	15720	LC/MS Polar	100000282
ribitol	0.101685	0.0823542	-0.0110139	Carbohydrate	Pentose Metabolism	15772	LC/MS Polar	100000406
glycodeoxycholate	0.0456054	0.0495262	-0.0421571	Lipid	Secondary Bile Acid Metabolism	18477	LC/MS Neg	100000436
gentisate	0.00797525	0.0520816	-0.0092791	Amino Acid	Tyrosine Metabolism	18280	LC/MS Neg	100000447
indolelactate	0.362229	0.315185	0.00453924	Amino Acid	Tryptophan Metabolism	18349	LC/MS Neg	100000463
3-indoxyl sulfate	-0.0616276	-0.0918277	-0.048899	Amino Acid	Tryptophan Metabolism	27672	LC/MS Neg	100000467
gamma-glutamylphenylalanine	0.673871	0.778721	-0.0220112	Peptide	Gamma-glutamyl Amino Acid	33422	LC/MS Pos Early	100000491
4-methyl-2-oxopentanoate	-0.090992	0.0176001	-0.0224684	Amino Acid	Leucine, Isoleucine and Valine Metabolism	22116	LC/MS Neg	100000551
1,5-anhydroglucitol (1,5-AG)	-0.114984	-0.00821431	-0.0501993	Carbohydrate	Glycolysis, Gluconeogenesis, and Pyruvate Metabolism	20675	LC/MS Neg	100000580
1-stearoyl-2-arachidonoyl-GPI (18:0/20:4)	-0.0501676	-0.220186	-0.0160503	Lipid	Phosphatidylinositol (PI)	52449	LC/MS Polar	100000616
sphingosine 1-phosphate	-1.5928	-1.61295	-0.00285925	Lipid	Sphingosines	34445	LC/MS Pos Late	100000626
1-stearoyl-GPI (18:0)	0.258016	0.285612	0.00679015	Lipid	Lysophospholipid	19324	LC/MS Neg	100000656
1,2-dipalmitoyl-GPC (16:0/16:0)	0.577527	0.240788	-0.00526243	Lipid	Phosphatidylcholine (PC)	19130	LC/MS Pos Late	100000657
docosahexaenoate (DHA; 22:6n3)	-0.236462	-0.102011	0.0159414	Lipid	Long Chain Polyunsaturated Fatty Acid (n3 and n6)	44675	LC/MS Neg	100000665
1-myristoyl-2-palmitoyl-GPC (14:0/16:0)	0.353923	0.406189	-0.0204857	Lipid	Phosphatidylcholine (PC)	19258	LC/MS Pos Late	100000672
alpha-hydroxyisocaproate	0.0890716	-0.0549084	-0.00752986	Amino Acid	Leucine, Isoleucine and Valine Metabolism	22132	LC/MS Neg	100000706
maleate	0.0812703	0.307524	0.162274	Lipid	Fatty Acid, Dicarboxylate	20676	LC/MS Polar	100000707
isovalerate (C5)	0.265238	0.310008	-0.0100911	Amino Acid	Leucine, Isoleucine and Valine Metabolism	44656	LC/MS Neg	100000708
2-hydroxyoctanoate	-0.32751	-0.297484	0.00942544	Lipid	Fatty Acid, Monohydroxy	22036	LC/MS Neg	100000743
3-hydroxyoctanoate	-0.0435335	-0.0467804	-0.00901176	Lipid	Fatty Acid, Monohydroxy	22001	LC/MS Neg	100000773
phenyllactate (PLA)	-0.253035	-0.359746	0.0277001	Amino Acid	Phenylalanine Metabolism	22130	LC/MS Neg	100000774
palmitoylcarnitine (C16)	-1.13783	-1.07995	-0.00382831	Lipid	Fatty Acid Metabolism (Acyl Carnitine, Long Chain Saturated)	44681	LC/MS Pos Late	100000776
hexanoylcarnitine (C6)	-0.0875298	-0.0921483	-0.010565	Lipid	Fatty Acid Metabolism (Acyl Carnitine, Medium Chain)	32328	LC/MS Pos Early	100000781
N-acetylaspartate (NAA)	0.163893	0.327981	-0.0300276	Amino Acid	Alanine and Aspartate Metabolism	22185	LC/MS Polar	100000787
dehydroepiandrosterone sulfate (DHEA-S)	-1.87301	-1.92959	-0.0723684	Lipid	Androgenic Steroids	32425	LC/MS Neg	100000792
acetylcarnitine (C2)	-0.657213	-0.824099	0.000369772	Lipid	Fatty Acid Metabolism (Acyl Carnitine, Short Chain)	32198	LC/MS Pos Early	100000802
cysteine s-sulfate	0.6915	0.718721	-0.0270912	Amino Acid	Methionine, Cysteine, SAM and Taurine Metabolism	22176	LC/MS Pos Early	100000808
1-palmitoylglycerol (16:0)	0.0954941	0.0745035	0.0332696	Lipid	Monoacylglycerol	21127	LC/MS Neg	100000827
oxalate (ethanedioate)	-0.205373	-0.323931	-0.0661496	Cofactors and Vitamins	Ascorbate and Aldarate Metabolism	20694	LC/MS Neg	100000841
1-oleoylglycerol (18:1)	0.247365	0.214526	0.00127741	Lipid	Monoacylglycerol	21184	LC/MS Neg	100000924
3-methyl-2-oxobutyrate	0.729908	0.725794	-0.0106083	Amino Acid	Leucine, Isoleucine and Valine Metabolism	44526	LC/MS Neg	100000936
homoarginine	-0.432617	-0.429513	-0.0159004	Amino Acid	Urea cycle; Arginine and Proline Metabolism	22137	LC/MS Pos Early	100000961
homocitrulline	0.0455454	0.0879553	0.00167876	Amino Acid	Urea cycle; Arginine and Proline Metabolism	22138	LC/MS Polar	100000963
2-linoleoylglycerol (18:2)	-0.0533916	-0.0910983	-0.00505637	Lipid	Monoacylglycerol	32506	LC/MS Neg	100000987
3-hydroxydecanoate	0.830352	0.945576	0.0208783	Lipid	Fatty Acid, Monohydroxy	22053	LC/MS Neg	100000997
N-acetylglycine	0.179428	0.244336	0.0596288	Amino Acid	Glycine, Serine and Threonine Metabolism	27710	LC/MS Pos Early	100001006
threonate	0.0604208	-0.0697861	-0.0562188	Cofactors and Vitamins	Ascorbate and Aldarate Metabolism	27738	LC/MS Polar	100001022
galactonate	0.131588	0.201059	-0.0866799	Carbohydrate	Fructose, Mannose and Galactose Metabolism	27719	LC/MS Polar	100001026
indoleacetate	-0.280091	-0.248574	0.0121686	Amino Acid	Tryptophan Metabolism	27513	LC/MS Neg	100001034
1-linoleoylglycerol (18:2)	0.246734	0.132971	0.0137033	Lipid	Monoacylglycerol	27447	LC/MS Neg	100001040
1-methylhistidine	0.305627	0.297994	-0.0232408	Amino Acid	Histidine Metabolism	30460	LC/MS Pos Early	100001051
butyrylcarnitine (C4)	0.278465	0.349708	0.0254839	Lipid	Fatty Acid Metabolism (also BCAA Metabolism)	32412	LC/MS Pos Early	100001054
isobutyrylcarnitine (C4)	-0.767266	-0.722949	-0.0288216	Amino Acid	Leucine, Isoleucine and Valine Metabolism	33441	LC/MS Pos Early	100001055
7-ketodeoxycholate	0.358865	0.385357	0.136021	Lipid	Secondary Bile Acid Metabolism	31904	LC/MS Neg	100001063
glycolithocholate	0.11385	0.116106	-0.0571691	Lipid	Secondary Bile Acid Metabolism	31912	LC/MS Neg	100001064
androsterone sulfate	-0.419424	-0.433924	-0.103215	Lipid	Androgenic Steroids	31591	LC/MS Neg	100001073
indolepropionate	-0.176761	-0.186356	-0.0363389	Amino Acid	Tryptophan Metabolism	32405	LC/MS Neg	100001083
trigonelline (N'-methylnicotinate)	-0.112686	0.0932979	-0.0945812	Cofactors and Vitamins	Nicotinate and Nicotinamide Metabolism	32401	LC/MS Pos Early	100001092
dodecanedioate (C12)	0.296626	0.303964	0.0444965	Lipid	Fatty Acid, Dicarboxylate	32388	LC/MS Neg	100001102
N-acetyltyrosine	-0.106131	-0.0771464	0.000974067	Amino Acid	Tyrosine Metabolism	32390	LC/MS Neg	100001104
3-hydroxylaurate	0.750628	0.732174	0.0266505	Lipid	Fatty Acid, Monohydroxy	32457	LC/MS Neg	100001112
pyridoxate	-0.203299	-0.314209	0.111311	Cofactors and Vitamins	Vitamin B6 Metabolism	31555	LC/MS Neg	100001121
gamma-glutamylvaline	0.0509094	-0.0682429	-0.0303739	Peptide	Gamma-glutamyl Amino Acid	43829	LC/MS Pos Early	100001126
3-hydroxysebacate	0.057846	0.0129757	0.0300901	Lipid	Fatty Acid, Monohydroxy	31943	LC/MS Neg	100001145
propionylglycine (C3)	-0.00889963	-0.000233118	0.0073318	Lipid	Fatty Acid Metabolism (also BCAA Metabolism)	31932	LC/MS Neg	100001150
propionylcarnitine (C3)	1.0877	1.12492	-0.0113364	Lipid	Fatty Acid Metabolism (also BCAA Metabolism)	32452	LC/MS Pos Early	100001162
prolylhydroxyproline	-1.39431	-1.56891	0.046502	Amino Acid	Urea cycle; Arginine and Proline Metabolism	35127	LC/MS Pos Early	100001167
3-hydroxy-2-ethylpropionate	0.154957	0.33695	-0.00398298	Amino Acid	Leucine, Isoleucine and Valine Metabolism	32397	LC/MS Neg	100001170
3-carboxy-4-methyl-5-propyl-2-furanpropanoate (CMPF)	0.246208	0.300663	-0.17887	Lipid	Fatty Acid, Dicarboxylate	31787	LC/MS Neg	100001178
docosapentaenoate (DPA; 22:5n3)	0.702961	0.702226	0.0332052	Lipid	Long Chain Polyunsaturated Fatty Acid (n3 and n6)	32504	LC/MS Neg	100001181
docosadienoate (22:2n6)	-0.479815	-0.531521	-0.00542361	Lipid	Long Chain Polyunsaturated Fatty Acid (n3 and n6)	32415	LC/MS Neg	100001182
adrenate (22:4n6)	0.0897168	0.054836	0.0114906	Lipid	Long Chain Polyunsaturated Fatty Acid (n3 and n6)	32980	LC/MS Neg	100001193
docosatrienoate (22:3n3)	-0.223295	-0.289217	0.0123191	Lipid	Long Chain Polyunsaturated Fatty Acid (n3 and n6)	32417	LC/MS Neg	100001195
10-undecenoate (11:1n1)	-0.554231	-0.628653	-0.0403139	Lipid	Medium Chain Fatty Acid	32497	LC/MS Neg	100001197
myristoleate (14:1n5)	-0.969651	-1.09883	0.00382573	Lipid	Long Chain Monounsaturated Fatty Acid	32418	LC/MS Neg	100001198
4-imidazoleacetate	0.172958	0.166984	-0.0100699	Amino Acid	Histidine Metabolism	32349	LC/MS Pos Early	100001207
1-methyl-4-imidazoleacetate	0.692237	0.598194	0.0108399	Amino Acid	Histidine Metabolism	32350	LC/MS Pos Early	100001208
sebacate (C10-DC)	0.0945952	0.190521	0.024046	Lipid	Fatty Acid, Dicarboxylate	32398	LC/MS Neg	100001211
stearidonate (18:4n3)	-0.175478	-0.264927	-0.00114556	Lipid	Long Chain Polyunsaturated Fatty Acid (n3 and n6)	33969	LC/MS Neg	100001229
5-dodecenoate (12:1n7)	-0.563676	-0.696959	0.0290711	Lipid	Medium Chain Fatty Acid	33968	LC/MS Neg	100001232
octanoylcarnitine (C8)	0.611739	0.720499	-0.0183116	Lipid	Fatty Acid Metabolism (Acyl Carnitine, Medium Chain)	33936	LC/MS Pos Late	100001247
tauro-beta-muricholate	-0.224483	-0.244467	0.0377208	Lipid	Primary Bile Acid Metabolism	33983	LC/MS Neg	100001250
decanoylcarnitine (C10)	-0.066485	-0.0248501	-0.0278924	Lipid	Fatty Acid Metabolism (Acyl Carnitine, Medium Chain)	33941	LC/MS Pos Late	100001251
N-acetylglutamine	0.309386	0.419053	-0.00332076	Amino Acid	Glutamate Metabolism	33943	LC/MS Polar	100001253
N-acetyltryptophan	1.60223	1.71614	-0.0113252	Amino Acid	Tryptophan Metabolism	33959	LC/MS Neg	100001254
N-acetylphenylalanine	-0.686224	-0.799434	0.0117824	Amino Acid	Phenylalanine Metabolism	33950	LC/MS Neg	100001256
gamma-glutamyl-epsilon-lysine	-0.257291	-0.199019	-0.0221166	Peptide	Gamma-glutamyl Amino Acid	33934	LC/MS Pos Early	100001262
1-palmitoyl-GPC (16:0)	0.152946	0.332228	-0.0109468	Lipid	Lysophospholipid	33955	LC/MS Pos Late	100001263
N-acetylarginine	1.31482	1.43734	0.00848085	Amino Acid	Urea cycle; Arginine and Proline Metabolism	33953	LC/MS Pos Early	100001266
campesterol	-0.047132	-0.017491	-0.0341251	Lipid	Sterol	33997	LC/MS Pos Late	100001269
myristoylcarnitine (C14)	0.267623	0.301128	-0.0145964	Lipid	Fatty Acid Metabolism (Acyl Carnitine, Long Chain Saturated)	33952	LC/MS Pos Late	100001270
1-stearoyl-GPC (18:0)	-0.636127	-0.937086	-0.0223425	Lipid	Lysophospholipid	33961	LC/MS Pos Late	100001271
1-oleoyl-GPC (18:1)	-0.307677	-0.437556	-0.00958678	Lipid	Lysophospholipid	48258	LC/MS Pos Late	100001272
N-acetylthreonine	-0.565108	-0.818296	-0.00402601	Amino Acid	Glycine, Serine and Threonine Metabolism	33939	LC/MS Neg	100001274
N-acetylisoleucine	0.476074	0.381062	-0.0105837	Amino Acid	Leucine, Isoleucine and Valine Metabolism	33967	LC/MS Neg	100001276
10-nonadecenoate (19:1n9)	0.0467655	0.0697136	0.00693332	Lipid	Long Chain Monounsaturated Fatty Acid	33972	LC/MS Neg	100001277
10-heptadecenoate (17:1n7)	0.158011	0.0638488	0.0321545	Lipid	Long Chain Monounsaturated Fatty Acid	33971	LC/MS Neg	100001278
hyocholate	0.0422003	0.062744	-0.0240387	Lipid	Secondary Bile Acid Metabolism	34093	LC/MS Neg	100001279
epiandrosterone sulfate	0.348819	0.207415	-0.0993098	Lipid	Androgenic Steroids	33973	LC/MS Neg	100001287
bradykinin, des-arg(9)	-0.112737	-0.112193	-0.0689309	Peptide	Polypeptide	34420	LC/MS Pos Late	100001292
N-acetylhistidine	0.614327	0.548213	-0.0279485	Amino Acid	Histidine Metabolism	33946	LC/MS Neg	100001293
gamma-glutamylglycine	-0.604101	-0.672182	0.00300703	Peptide	Gamma-glutamyl Amino Acid	33949	LC/MS Pos Early	100001294
gamma-glutamyltryptophan	-0.0436943	-0.0496059	-0.0125768	Peptide	Gamma-glutamyl Amino Acid	33947	LC/MS Neg	100001295
gamma-glutamylmethionine	-0.20974	-0.130292	-0.0217368	Peptide	Gamma-glutamyl Amino Acid	44872	LC/MS Pos Early	100001313
gamma-glutamylthreonine	0.394497	0.44816	-0.0071754	Peptide	Gamma-glutamyl Amino Acid	33364	LC/MS Pos Early	100001314
erythronate*	-0.919818	-1.08826	-0.00762125	Carbohydrate	Aminosugar Metabolism	42420	LC/MS Polar	100001320
DSGEGDFXAEGGGVR*	-0.142052	-0.198621	0.123812	Peptide	Fibrinogen Cleavage Peptide	31548	LC/MS Neg	100001323
ADpSGEGDFXAEGGGVR*	-0.110769	-0.158661	0.127798	Peptide	Fibrinogen Cleavage Peptide	57712	LC/MS Neg	100001324
N-acetylproline	0.0974476	0.0845497	-0.0170925	Amino Acid	Urea cycle; Arginine and Proline Metabolism	34387	LC/MS Pos Early	100001334
eicosenoate (20:1n9 or 1n11)	-0.323075	-0.281715	0.0174197	Lipid	Long Chain Monounsaturated Fatty Acid	33587	LC/MS Neg	100001335
linolenate (18:3n3 or 3n6)	0.499868	0.636832	-0.0120394	Lipid	Long Chain Polyunsaturated Fatty Acid (n3 and n6)	34035	LC/MS Neg	100001337
aconitate [cis or trans]	0.414816	0.588257	0.107922	Energy	TCA Cycle	46173	LC/MS Neg	100001359
stearoylcarnitine (C18)	1.17884	0.983382	-0.0102916	Lipid	Fatty Acid Metabolism (Acyl Carnitine, Long Chain Saturated)	34409	LC/MS Pos Late	100001391
laurylcarnitine (C12)	0.817669	0.880205	-0.0294535	Lipid	Fatty Acid Metabolism (Acyl Carnitine, Medium Chain)	34534	LC/MS Pos Late	100001392
isovalerylcarnitine (C5)	-0.309071	-0.265007	-0.0184697	Amino Acid	Leucine, Isoleucine and Valine Metabolism	34407	LC/MS Pos Early	100001393
1-linoleoyl-GPC (18:2)	-1.43857	-1.47233	-0.0174244	Lipid	Lysophospholipid	34419	LC/MS Pos Late	100001395
N1-methylinosine	-0.844421	-0.958915	-0.0313927	Nucleotide	Purine Metabolism, (Hypo)Xanthine/Inosine containing	48351	LC/MS Pos Early	100001409
N2,N2-dimethylguanosine	0.27675	0.532082	-0.0051688	Nucleotide	Purine Metabolism, Guanine containing	35137	LC/MS Pos Early	100001412
N6-carbamoylthreonyladenosine	-0.211369	-0.457044	-0.00867601	Nucleotide	Purine Metabolism, Adenine containing	35157	LC/MS Neg	100001415
orotidine	-0.141518	-0.091532	-0.0144674	Nucleotide	Pyrimidine Metabolism, Orotate containing	35172	LC/MS Polar	100001416
phenylacetylglutamine	-0.267651	-0.173561	-0.064502	Peptide	Acetylated Peptides	35126	LC/MS Neg	100001417
5,6-dihydrouridine	-4.19709	-4.23619	-0.00232624	Nucleotide	Pyrimidine Metabolism, Uracil containing	61833	LC/MS Neg	100001425
3-(3-amino-3-carboxypropyl)uridine*	0.309468	0.439988	-0.0193712	Nucleotide	Pyrimidine Metabolism, Uracil containing	62924	LC/MS Neg	100001426
1-arachidonylglycerol (20:4)	0.139623	0.156516	-0.0224502	Lipid	Monoacylglycerol	34397	LC/MS Neg	100001433
cysteine-glutathione disulfide	-0.142169	-0.140943	0.0533836	Amino Acid	Glutathione Metabolism	35159	LC/MS Pos Early	100001437
5-methyluridine (ribothymidine)	-0.25897	-0.187656	-0.0235971	Nucleotide	Pyrimidine Metabolism, Uracil containing	35136	LC/MS Neg	100001446
isovalerylglycine	0.0842607	0.0948766	-0.00924565	Amino Acid	Leucine, Isoleucine and Valine Metabolism	35107	LC/MS Neg	100001452
3-hydroxydodecanedioate*	0.0403675	0.0605561	0.0639457	Lipid	Fatty Acid, Dicarboxylate	62915	LC/MS Neg	100001454
7-methylguanine	-0.821183	-0.877246	-0.0048079	Nucleotide	Purine Metabolism, Guanine containing	35114	LC/MS Pos Early	100001456
1-stearoyl-GPE (18:0)	-0.821393	-0.9083	-0.00258006	Lipid	Lysophospholipid	42398	LC/MS Pos Late	100001461
N1-Methyl-2-pyridone-5-carboxamide	-0.364146	-0.351087	-0.0155854	Cofactors and Vitamins	Nicotinate and Nicotinamide Metabolism	40469	LC/MS Neg	100001468
gamma-glutamylisoleucine*	-0.136246	-0.176696	0.0113359	Peptide	Gamma-glutamyl Amino Acid	34456	LC/MS Pos Early	100001485
oleoylcarnitine (C18)	-1.86132	-1.79175	-0.00937498	Lipid	Fatty Acid Metabolism (Acyl Carnitine, Monounsaturated)	35160	LC/MS Pos Late	100001501
2-methylbutyrylcarnitine (C5)	-0.952127	-0.909828	-0.0115151	Amino Acid	Leucine, Isoleucine and Valine Metabolism	45095	LC/MS Pos Early	100001509
phenol sulfate	-0.0532736	-0.158211	0.0724959	Amino Acid	Tyrosine Metabolism	32553	LC/MS Neg	100001510
1-palmitoleoyl-GPC* (16:1)*	-1.59855	-1.76037	-0.00161987	Lipid	Lysophospholipid	33230	LC/MS Pos Late	100001511
hexanoylglycine (C6)	0.121759	0.13064	0.0218371	Lipid	Fatty Acid Metabolism (Acyl Glycine)	35436	LC/MS Neg	100001527
pyroglutamine*	-0.349927	-0.327655	-0.0283686	Amino Acid	Glutamate Metabolism	46225	LC/MS Pos Early	100001540
2-hydroxy-3-methylvalerate	-1.0817	-1.14299	0.0150539	Amino Acid	Leucine, Isoleucine and Valine Metabolism	36746	LC/MS Neg	100001541
1-arachidonoyl-GPC* (20:4)*	-0.172675	0.205749	-0.00810204	Lipid	Lysophospholipid	33228	LC/MS Pos Late	100001551
2-palmitoleoyl-GPC* (16:1)*	0.0101304	-0.0493048	-0.0246098	Lipid	Lysophospholipid	47118	LC/MS Neg	100001561
2-palmitoyl-GPC* (16:0)*	-0.442008	-0.565369	-0.00106158	Lipid	Lysophospholipid	35253	LC/MS Neg	100001562
1-palmitoyl-GPE (16:0)	0.131941	0.299914	-0.00600761	Lipid	Lysophospholipid	35631	LC/MS Pos Late	100001567
1-oleoyl-GPE (18:1)	0.163829	0.0683285	-0.0207987	Lipid	Lysophospholipid	35628	LC/MS Pos Late	100001569
1-linoleoyl-GPE (18:2)*	1.04183	1.12845	-0.0210363	Lipid	Lysophospholipid	36600	LC/MS Pos Late	100001570
1-arachidonoyl-GPE (20:4n6)*	0.595343	0.591122	-0.0109078	Lipid	Lysophospholipid	35186	LC/MS Pos Late	100001571
N-acetylcitrulline	-0.211023	-0.216688	0.000662729	Amino Acid	Urea cycle; Arginine and Proline Metabolism	48434	LC/MS Neg	100001577
2-hydroxypalmitate	1.63578	1.93135	0.00188114	Lipid	Fatty Acid, Monohydroxy	35675	LC/MS Neg	100001579
docosapentaenoate (n6 DPA; 22:5n6)	-0.280425	-0.338099	0.00610526	Lipid	Long Chain Polyunsaturated Fatty Acid (n3 and n6)	37478	LC/MS Neg	100001580
gulonate*	0.31693	0.34825	-0.0431328	Cofactors and Vitamins	Ascorbate and Aldarate Metabolism	46957	LC/MS Polar	100001586
isobutyrylglycine (C4)	0.429118	0.428722	-0.00267334	Amino Acid	Leucine, Isoleucine and Valine Metabolism	35437	LC/MS Neg	100001590
glutaroylcarnitine (C5)	-0.773148	-0.78882	-0.00414034	Amino Acid	Lysine Metabolism	44664	LC/MS Pos Early	100001593
tiglyl carnitine (C5)	-0.500907	-0.537853	-0.0242716	Amino Acid	Leucine, Isoleucine and Valine Metabolism	35428	LC/MS Pos Early	100001597
7-HOCA	0.656469	0.624154	0.00440608	Lipid	Sterol	36776	LC/MS Neg	100001609
N-acetyl-aspartyl-glutamate (NAAG)	-1.97797	-2.08022	-0.0257313	Amino Acid	Glutamate Metabolism	35665	LC/MS Pos Early	100001612
tetradecanedioate (C14)	-0.450323	-0.60693	0.0506884	Lipid	Fatty Acid, Dicarboxylate	35669	LC/MS Neg	100001613
hexadecanedioate (C16)	0.004624	0.337091	0.048394	Lipid	Fatty Acid, Dicarboxylate	35678	LC/MS Neg	100001614
octadecanedioate (C18)	0.19899	0.236081	-0.00628902	Lipid	Fatty Acid, Dicarboxylate	36754	LC/MS Neg	100001615
glycerophosphoethanolamine	-1.34889	-1.3841	-0.00305264	Lipid	Phospholipid Metabolism	37455	LC/MS Pos Early	100001620
1-arachidonoyl-GPI* (20:4)*	1.44283	1.47375	0.00741898	Lipid	Lysophospholipid	34214	LC/MS Neg	100001654
1-palmitoyl-GPI* (16:0)	-0.622958	-0.683361	0.000384156	Lipid	Lysophospholipid	35305	LC/MS Neg	100001655
glycolithocholate sulfate*	0.342237	0.428304	-0.0772607	Lipid	Secondary Bile Acid Metabolism	32620	LC/MS Neg	100001657
taurolithocholate 3-sulfate	0.143377	0.180154	-0.0816412	Lipid	Secondary Bile Acid Metabolism	36850	LC/MS Neg	100001658
deoxycarnitine	-0.142893	-0.299563	-0.0111179	Lipid	Carnitine Metabolism	36747	LC/MS Pos Early	100001662
1-ribosyl-imidazoleacetate*	0.429152	0.554943	-0.0174234	Amino Acid	Histidine Metabolism	61868	LC/MS Pos Early	100001668
alpha-hydroxycaproate	-0.151899	-0.151488	0.00804519	Lipid	Fatty Acid, Monohydroxy	37073	LC/MS Neg	100001723
indoleacetylglutamine	0.573184	0.665107	-0.0376461	Amino Acid	Tryptophan Metabolism	42087	LC/MS Neg	100001731
hexanoylglutamine	-0.0471147	-0.114544	-0.00548971	Lipid	Fatty Acid Metabolism (Acyl Glutamine)	54907	LC/MS Neg	100001733
N6-acetyllysine	-2.15369	-2.18679	0.00278079	Amino Acid	Lysine Metabolism	36752	LC/MS Neg	100001734
dihomolinolenate (20:3n3 or 3n6)	-0.733138	-0.77267	0.000665217	Lipid	Long Chain Polyunsaturated Fatty Acid (n3 and n6)	35718	LC/MS Neg	100001739
mannitol/sorbitol	0.0189982	-0.157317	0.181207	Carbohydrate	Fructose, Mannose and Galactose Metabolism	46142	LC/MS Polar	100001740
tryptophan betaine	-0.169247	-0.191001	-0.185695	Amino Acid	Tryptophan Metabolism	37097	LC/MS Pos Early	100001743
3-methyladipate	0.439415	0.476609	0.000413983	Lipid	Fatty Acid, Dicarboxylate	36749	LC/MS Polar	100001765
1-oleoyl-GPI (18:1)	0.190978	0.196498	-0.0172353	Lipid	Lysophospholipid	36602	LC/MS Neg	100001777
1-linoleoyl-GPI* (18:2)*	0.506481	0.520349	-0.00193248	Lipid	Lysophospholipid	36594	LC/MS Neg	100001778
dimethylarginine (ADMA + SDMA)	-1.55647	-1.46971	-0.00852444	Amino Acid	Urea cycle; Arginine and Proline Metabolism	36808	LC/MS Pos Early	100001810
gamma-glutamylalanine	0.0639443	0.144625	-0.0255894	Peptide	Gamma-glutamyl Amino Acid	37063	LC/MS Pos Early	100001843
N-acetylserine	-1.83168	-1.90563	0.00591173	Amino Acid	Glycine, Serine and Threonine Metabolism	37076	LC/MS Polar	100001851
1-stearoyl-2-oleoyl-GPE (18:0/18:1)	-0.717355	-0.799906	-0.00927398	Lipid	Phosphatidylethanolamine (PE)	42448	LC/MS Pos Late	100001856
chiro-inositol	0.115611	0.12106	0.0708398	Lipid	Inositol Metabolism	37112	LC/MS Polar	100001859
1-stearoyl-2-arachidonoyl-GPC (18:0/20:4)	-1.16469	-1.45136	-0.0149159	Lipid	Phosphatidylcholine (PC)	42450	LC/MS Polar	100001869
1-palmitoyl-2-linoleoyl-GPE (16:0/18:2)	0.43328	0.671308	-0.00347634	Lipid	Phosphatidylethanolamine (PE)	42449	LC/MS Pos Late	100001870
sphinganine-1-phosphate	0.854851	0.659059	-0.0174125	Lipid	Sphingolipid Synthesis	52605	LC/MS Pos Late	100001876
glycosyl-N-stearoyl-sphingosine (d18:1/18:0)	1.05814	1.10165	-0.026499	Lipid	Hexosylceramides (HCER)	52234	LC/MS Pos Late	100001882
succinylcarnitine (C4)	0.837821	0.958834	-0.0134262	Energy	TCA Cycle	37058	LC/MS Pos Early	100001948
bilirubin (E,E)*	-0.252476	-0.32309	0.0125845	Cofactors and Vitamins	Hemoglobin and Porphyrin Metabolism	32586	LC/MS Neg	100001950
bilirubin (E,Z or Z,E)*	-0.137886	-0.0784295	-0.021059	Cofactors and Vitamins	Hemoglobin and Porphyrin Metabolism	47886	LC/MS Pos Late	100001951
N-methylproline	-0.0618215	-0.132797	0.162177	Amino Acid	Urea cycle; Arginine and Proline Metabolism	37431	LC/MS Pos Early	100001956
beta-cryptoxanthin	-0.182477	-0.224623	-0.0170127	Cofactors and Vitamins	Vitamin A Metabolism	57591	LC/MS Pos Late	100001977
5alpha-androstan-3beta,17beta-diol disulfate	0.983068	1.07815	-0.0960424	Lipid	Androgenic Steroids	37190	LC/MS Neg	100001987
5alpha-pregnan-3beta,20alpha-diol disulfate	-0.315273	-0.289611	0.0815359	Lipid	Progestin Steroids	37198	LC/MS Neg	100001988
glycocholenate sulfate*	-0.275935	-0.394148	-0.0171762	Lipid	Secondary Bile Acid Metabolism	32599	LC/MS Neg	100001989
taurocholenate sulfate*	-0.498777	-0.631056	-0.0172881	Lipid	Secondary Bile Acid Metabolism	32807	LC/MS Neg	100001990
androstenediol (3beta,17beta) disulfate (1)	0.47708	0.466677	-0.0490703	Lipid	Androgenic Steroids	37202	LC/MS Neg	100001992
pregnen-diol disulfate*	0.172553	0.293362	-0.0713686	Lipid	Pregnenolone Steroids	32562	LC/MS Neg	100001993
androstenediol (3beta,17beta) disulfate (2)	-0.404694	-0.18545	-0.0641307	Lipid	Androgenic Steroids	37203	LC/MS Neg	100001994
21-hydroxypregnenolone disulfate	-0.0595703	-0.18612	-0.0363469	Lipid	Pregnenolone Steroids	46115	LC/MS Neg	100001999
5alpha-androstan-3alpha,17alpha-diol monosulfate	-0.580974	-0.642204	-0.047846	Lipid	Androgenic Steroids	37183	LC/MS Neg	100002008
5alpha-pregnan-3beta,20beta-diol monosulfate (1)	-0.0569777	-0.121978	0.10273	Lipid	Progestin Steroids	37196	LC/MS Neg	100002009
5alpha-pregnan-3beta,20alpha-diol monosulfate (2)	0.0468935	0.0413054	0.102237	Lipid	Progestin Steroids	37200	LC/MS Neg	100002014
5alpha-pregnan-diol disulfate	-0.2513	-0.296232	0.0660273	Lipid	Progestin Steroids	46172	LC/MS Neg	100002015
5alpha-androstan-3alpha,17beta-diol disulfate	-0.0461973	-0.0694388	-0.209272	Lipid	Androgenic Steroids	37184	LC/MS Neg	100002017
5alpha-androstan-3alpha,17beta-diol monosulfate (1)	-0.0457813	-0.0189969	-0.0720294	Lipid	Androgenic Steroids	37186	LC/MS Neg	100002018
5alpha-androstan-3beta,17alpha-diol disulfate	0.142385	0.213413	0.00299053	Lipid	Androgenic Steroids	37187	LC/MS Neg	100002021
5alpha-androstan-3beta,17beta-diol monosulfate (2)	-0.209301	-0.226462	-0.0839228	Lipid	Androgenic Steroids	37192	LC/MS Neg	100002024
androstenediol (3alpha, 17alpha) monosulfate (2)	-1.24529	-1.2706	-0.0459862	Lipid	Androgenic Steroids	37207	LC/MS Neg	100002026
androstenediol (3alpha, 17alpha) monosulfate (3)	-0.489523	-0.536474	-0.0641585	Lipid	Androgenic Steroids	37209	LC/MS Neg	100002027
androstenediol (3beta,17beta) monosulfate (1)	-0.273824	-0.211944	-0.0697119	Lipid	Androgenic Steroids	37211	LC/MS Neg	100002028
androstenediol (3beta,17beta) monosulfate (2)	-0.808311	-0.894977	-0.0135276	Lipid	Androgenic Steroids	37210	LC/MS Neg	100002029
pregnenediol sulfate (C21H34O5S)*	0.556765	0.578371	-0.0410236	Lipid	Pregnenolone Steroids	32619	LC/MS Neg	100002067
2-hydroxyglutarate	0.116575	0.13704	-0.0462646	Lipid	Fatty Acid, Dicarboxylate	52294	LC/MS Pos Early	100002070
gamma-CEHC	-0.474361	-0.296407	-0.0075227	Cofactors and Vitamins	Tocopherol Metabolism	44876	LC/MS Neg	100002094
N-acetyl-beta-alanine	-0.784091	-0.680797	-0.00609669	Nucleotide	Pyrimidine Metabolism, Uracil containing	37432	LC/MS Neg	100002102
stearamide (18:0)	-0.0720078	0.185895	0.0441947	Lipid	Fatty Acid, Amide	37487	LC/MS Pos Late	100002105
sphingomyelin (d18:1/18:1, d18:2/18:0)	-1.36408	-1.27809	0.000180207	Lipid	Sphingomyelins	37529	LC/MS Pos Late	100002106
palmitoyl sphingomyelin (d18:1/16:0)	2.74906	3.03816	-0.00656362	Lipid	Sphingomyelins	37506	LC/MS Pos Late	100002107
cysteine sulfinic acid	-0.0929305	-0.0605772	-0.0277234	Amino Acid	Methionine, Cysteine, SAM and Taurine Metabolism	37443	LC/MS Pos Early	100002113
16a-hydroxy DHEA 3-sulfate	0.0285478	-0.101411	-0.0330576	Lipid	Androgenic Steroids	38168	LC/MS Neg	100002126
17alpha-hydroxypregnenolone 3-sulfate	-0.776348	-0.764534	-0.0655145	Lipid	Pregnenolone Steroids	37482	LC/MS Neg	100002128
pregnenolone sulfate	0.143672	0.128475	-0.071624	Lipid	Pregnenolone Steroids	38170	LC/MS Neg	100002129
andro steroid monosulfate C19H28O6S (1)*	-0.762213	-0.743441	-0.0442546	Lipid	Androgenic Steroids	32827	LC/MS Neg	100002152
indole-3-carboxylate	0.15179	0.142518	-4.68712e-05	Amino Acid	Tryptophan Metabolism	38116	LC/MS Neg	100002185
13-HODE + 9-HODE	-0.0360749	0.0258433	-0.0251466	Lipid	Fatty Acid, Monohydroxy	37752	LC/MS Neg	100002196
tridecenedioate (C13:1-DC)*	-0.341422	-0.303691	-0.0240356	Lipid	Fatty Acid, Dicarboxylate	62919	LC/MS Neg	100002199
N-acetyl-3-methylhistidine*	0.0137197	0.010041	0.0152396	Amino Acid	Histidine Metabolism	43256	LC/MS Neg	100002204
cis-4-decenoylcarnitine (C10:1)	0.622386	0.559221	-0.0165438	Lipid	Fatty Acid Metabolism (Acyl Carnitine, Monounsaturated)	38178	LC/MS Pos Late	100002259
(16 or 17)-methylstearate (a19:0 or i19:0)	-0.320074	-0.269047	0.0161975	Lipid	Fatty Acid, Branched	38296	LC/MS Neg	100002356
alpha-ketoglutaramate*	0.481879	0.649204	0.00323874	Amino Acid	Glutamate Metabolism	62101	LC/MS Polar	100002397
3-methylglutaconate	0.119782	0.170665	0.0418338	Amino Acid	Leucine, Isoleucine and Valine Metabolism	57747	LC/MS Polar	100002458
cysteinylglycine disulfide*	0.351489	0.323473	-0.000637383	Amino Acid	Glutathione Metabolism	62103	LC/MS Pos Early	100002466
isoursodeoxycholate	0.0390994	0.0340748	0.0290862	Lipid	Secondary Bile Acid Metabolism	57577	LC/MS Neg	100002488
formiminoglutamate	-0.0529875	-0.100332	0.0221949	Amino Acid	Histidine Metabolism	43493	LC/MS Pos Early	100002500
hydantoin-5-propionate	-0.251695	-0.308442	-0.0210586	Amino Acid	Histidine Metabolism	40473	LC/MS Polar	100002514
4-hydroxyglutamate	0.0887657	0.0480633	-0.0175716	Amino Acid	Glutamate Metabolism	40499	LC/MS Pos Early	100002544
L-urobilin	-0.0302037	-0.0473935	0.0344084	Cofactors and Vitamins	Hemoglobin and Porphyrin Metabolism	40173	LC/MS Pos Late	100002568
gamma-carboxyglutamate	0.867596	0.752952	-0.00577645	Amino Acid	Glutamate Metabolism	38754	LC/MS Pos Early	100002679
S-methylcysteine	0.284415	0.0478139	0.0536195	Amino Acid	Methionine, Cysteine, SAM and Taurine Metabolism	39592	LC/MS Neg	100002749
androsterone glucuronide	-1.34907	-1.39585	-0.0630763	Lipid	Androgenic Steroids	61846	LC/MS Neg	100002761
argininate*	0.0115305	-0.157038	-0.0166182	Amino Acid	Urea cycle; Arginine and Proline Metabolism	57461	LC/MS Pos Early	100002769
2-oxoarginine*	-1.01941	-1.08483	-0.015402	Amino Acid	Urea cycle; Arginine and Proline Metabolism	55072	LC/MS Pos Early	100002784
cis-4-decenoate (10:1n6)*	-0.0798181	-0.133864	-0.0342184	Lipid	Medium Chain Fatty Acid	62873	LC/MS Neg	100002796
1-lignoceroyl-GPC (24:0)	0.656908	0.778936	-0.0181313	Lipid	Lysophospholipid	49617	LC/MS Pos Late	100002873
1-(1-enyl-palmitoyl)-GPC (P-16:0)*	-0.178134	-0.249802	-0.00600348	Lipid	Lysoplasmalogen	52474	LC/MS Pos Late	100002875
1-methyl-5-imidazoleacetate	-0.0174468	-0.0474123	-0.141528	Amino Acid	Histidine Metabolism	62946	LC/MS Pos Early	100002910
glycoursodeoxycholate	-0.0219706	-0.0683772	-0.00766758	Lipid	Secondary Bile Acid Metabolism	39379	LC/MS Neg	100002911
tauroursodeoxycholate	-0.0725689	-0.0629538	0.0401948	Lipid	Secondary Bile Acid Metabolism	39378	LC/MS Neg	100002912
ursocholate	0.0597753	0.065919	-12.7601	Lipid	Secondary Bile Acid Metabolism	57573	LC/MS Neg	100002913
S-methylcysteine sulfoxide	0.383654	0.536914	0.0665764	Amino Acid	Methionine, Cysteine, SAM and Taurine Metabolism	43378	LC/MS Pos Early	100002927
(14 or 15)-methylpalmitate (a17:0 or i17:0)	0.0871976	0.193427	0.0305382	Lipid	Fatty Acid, Branched	38768	LC/MS Neg	100002945
eicosanedioate (C20-DC)	-0.0201181	-0.00495203	0.00856342	Lipid	Fatty Acid, Dicarboxylate	39831	LC/MS Neg	100002951
docosadioate (C22-DC)	0.185594	0.258341	0.0422334	Lipid	Fatty Acid, Dicarboxylate	39837	LC/MS Neg	100002952
16-hydroxypalmitate	1.61993	1.79403	0.0180474	Lipid	Fatty Acid, Monohydroxy	39609	LC/MS Neg	100002953
oleoyl-linoleoyl-glycerol (18:1/18:2) [1]	-0.0421696	-0.0642812	-0.0165908	Lipid	Diacylglycerol	46798	LC/MS Pos Late	100002989
oleoyl-linoleoyl-glycerol (18:1/18:2) [2]	-0.212096	-0.196401	-0.0156091	Lipid	Diacylglycerol	46799	LC/MS Pos Late	100002990
1-(1-enyl-palmitoyl)-GPE (P-16:0)*	-0.0132319	0.129605	0.00657738	Lipid	Lysoplasmalogen	39270	LC/MS Pos Late	100003000
1-(1-enyl-stearoyl)-GPE (P-18:0)*	0.550633	0.55189	-0.00284879	Lipid	Lysoplasmalogen	39271	LC/MS Pos Late	100003001
N-oleoyltaurine	0.175285	0.134059	0.00873596	Lipid	Endocannabinoid	39732	LC/MS Neg	100003119
linoleoylcarnitine (C18:2)*	-0.555896	-0.56122	-0.00266615	Lipid	Fatty Acid Metabolism (Acyl Carnitine, Polyunsaturated)	46223	LC/MS Pos Late	100003151
isoleucylglycine	-0.0223513	-0.0593426	0.0856027	Peptide	Dipeptide	40008	LC/MS Neg	100003169
leucylglycine	0.0210235	0.0542103	0.0422817	Peptide	Dipeptide	40045	LC/MS Pos Early	100003185
N-palmitoyltaurine	0.148091	0.148966	-0.010669	Lipid	Endocannabinoid	39835	LC/MS Neg	100003239
carboxyethyl-GABA	0.0497692	0.156547	-0.0352367	Amino Acid	Glutamate Metabolism	40007	LC/MS Pos Early	100003260
beta-citrylglutamate	1.24651	1.24921	-0.00190931	Amino Acid	Glutamate Metabolism	54923	LC/MS Neg	100003271
trimethylamine N-oxide	0.36722	0.382214	0.0572641	Lipid	Phospholipid Metabolism	40406	LC/MS Pos Early	100003397
N6-methyllysine	-0.2881	-0.224961	0.170013	Amino Acid	Lysine Metabolism	62860	LC/MS Pos Early	100003415
imidazole propionate	0.0797658	0.101327	0.0359761	Amino Acid	Histidine Metabolism	40730	LC/MS Pos Early	100003434
pregnanediol-3-glucuronide	0.415344	0.479838	0.0827508	Lipid	Progestin Steroids	40708	LC/MS Neg	100003470
valylglycine	-0.0719326	-0.068059	0.0761225	Peptide	Dipeptide	40475	LC/MS Neg	100003641
prolylglycine	0.219966	0.244582	0.0105646	Peptide	Dipeptide	40703	LC/MS Pos Early	100003674
N-palmitoylglycine	-0.0558077	0.0175917	-0.00429555	Lipid	Fatty Acid Metabolism (Acyl Glycine)	42092	LC/MS Neg	100003686
lanthionine	-0.140074	-0.146811	0.020003	Amino Acid	Methionine, Cysteine, SAM and Taurine Metabolism	42002	LC/MS Pos Early	100003892
2-stearoyl-GPE (18:0)*	-0.146347	-0.123899	0.00733572	Lipid	Lysophospholipid	41220	LC/MS Neg	100003901
(R)-3-hydroxybutyrylcarnitine	-0.156948	-0.185423	0.0488895	Lipid	Fatty Acid Metabolism (Acyl Carnitine, Hydroxy)	43264	LC/MS Pos Early	100003926
N-acetylcarnosine	-1.69902	-1.72701	-0.0203102	Amino Acid	Histidine Metabolism	43488	LC/MS Pos Early	100004046
margaroylcarnitine (C17)*	0.284343	0.308156	-0.0140326	Lipid	Fatty Acid Metabolism (Acyl Carnitine, Long Chain Saturated)	57512	LC/MS Pos Late	100004054
N-methyltaurine	0.17276	0.16946	0.0245927	Amino Acid	Methionine, Cysteine, SAM and Taurine Metabolism	42989	LC/MS Polar	100004056
glycohyocholate	-0.419163	-0.396627	-0.0315678	Lipid	Secondary Bile Acid Metabolism	42574	LC/MS Neg	100004083
2-hydroxydecanoate	0.0480786	-0.0247202	0.0247877	Lipid	Fatty Acid, Monohydroxy	42489	LC/MS Neg	100004089
3b-hydroxy-5-cholenoic acid	-0.196437	-0.24402	0.0169122	Lipid	Secondary Bile Acid Metabolism	43507	LC/MS Neg	100004182
2-aminooctanoate	0.384406	0.376105	-0.0124087	Lipid	Fatty Acid, Amino	43343	LC/MS Pos Late	100004227
N-acetyl-1-methylhistidine*	0.332229	0.38154	-0.0199222	Amino Acid	Histidine Metabolism	43255	LC/MS Pos Early	100004299
sphingomyelin (d18:1/14:0, d16:1/16:0)*	-0.875934	-0.990167	-0.0173941	Lipid	Sphingomyelins	42463	LC/MS Pos Late	100004328
sphingomyelin (d18:2/16:0, d18:1/16:1)*	3.01758	3.00233	-0.0070973	Lipid	Sphingomyelins	42459	LC/MS Pos Late	100004329
3-hydroxyadipate*	0.232369	0.249999	0.0306104	Lipid	Fatty Acid, Dicarboxylate	62069	LC/MS Polar	100004396
1-arachidonoyl-GPA (20:4)	-0.252111	-0.236856	-0.0231474	Lipid	Lysophospholipid	46325	LC/MS Polar	100004442
6-oxopiperidine-2-carboxylate	-0.0106067	0.186082	0.00550608	Amino Acid	Lysine Metabolism	43231	LC/MS Neg	100004499
N-delta-acetylornithine	0.203158	0.241443	-0.00349589	Amino Acid	Urea cycle; Arginine and Proline Metabolism	43249	LC/MS Neg	100004523
acisoga	-0.136776	-0.155196	-0.0195504	Amino Acid	Polyamine Metabolism	43258	LC/MS Neg	100004541
2-aminoheptanoate	-0.074025	-0.087778	-0.00175682	Lipid	Fatty Acid, Amino	43761	LC/MS Pos Early	100004542
N-formylanthranilic acid	0.0688992	0.120117	0.00775649	Amino Acid	Tryptophan Metabolism	43549	LC/MS Polar	100004561
N2,N5-diacetylornithine	0.768306	0.931397	0.00622114	Amino Acid	Urea cycle; Arginine and Proline Metabolism	43591	LC/MS Neg	100004575
3-methoxytyramine sulfate	-0.0250339	-0.0801158	0.074066	Amino Acid	Tyrosine Metabolism	44618	LC/MS Neg	100004634
methionine sulfone	0.22609	0.254374	-0.00930792	Amino Acid	Methionine, Cysteine, SAM and Taurine Metabolism	44878	LC/MS Pos Early	100004635
1-linolenoyl-GPC (18:3)*	0.458773	0.423404	-0.0078187	Lipid	Lysophospholipid	45951	LC/MS Pos Late	100005350
1-(1-enyl-oleoyl)-GPE (P-18:1)*	-0.552703	-0.514396	-0.00420152	Lipid	Lysoplasmalogen	44621	LC/MS Pos Late	100005372
fructosyllysine	0.0794526	0.0381587	-0.0581094	Amino Acid	Lysine Metabolism	46227	LC/MS Pos Early	100005373
5alpha-androstan-3alpha,17beta-diol 17-glucuronide	-0.615851	-0.649565	-0.294239	Lipid	Androgenic Steroids	47132	LC/MS Neg	100005396
etiocholanolone glucuronide	0.134349	0.117644	-0.0254442	Lipid	Androgenic Steroids	47112	LC/MS Neg	100005403
N-acetyltaurine	0.130439	-0.0230733	-0.0216378	Amino Acid	Methionine, Cysteine, SAM and Taurine Metabolism	48187	LC/MS Neg	100005466
1-oleoyl-GPG (18:1)*	0.295651	0.213691	-0.014032	Lipid	Lysophospholipid	45968	LC/MS Neg	100005716
1-palmitoyl-GPG (16:0)*	0.0971087	0.137871	-0.00969598	Lipid	Lysophospholipid	45970	LC/MS Neg	100005717
N-linoleoyltaurine*	0.0941777	0.107557	0.0157263	Lipid	Endocannabinoid	61826	LC/MS Neg	100005814
3-methylglutarylcarnitine (2)	0.194627	0.227648	0.00135516	Amino Acid	Leucine, Isoleucine and Valine Metabolism	46548	LC/MS Pos Early	100005850
sphingomyelin (d18:2/14:0, d18:1/14:1)*	-1.19039	-1.021	-0.00252889	Lipid	Sphingomyelins	47154	LC/MS Pos Late	100005985
sphingomyelin (d18:1/24:1, d18:2/24:0)*	-0.0981135	-0.163101	0.0136869	Lipid	Sphingomyelins	47153	LC/MS Pos Late	100005986
octadecenedioylcarnitine (C18:1-DC)*	-0.363243	-0.404825	0.000295585	Lipid	Fatty Acid Metabolism (Acyl Carnitine, Dicarboxylate)	61865	LC/MS Pos Late	100005996
octadecanedioylcarnitine (C18-DC)*	-0.138306	-0.150811	-0.00796371	Lipid	Fatty Acid Metabolism (Acyl Carnitine, Dicarboxylate)	61867	LC/MS Pos Late	100005998
5alpha-androstan-3alpha,17beta-diol monosulfate (2)	0.0507643	0.0362683	-0.49863	Lipid	Androgenic Steroids	37185	LC/MS Neg	100006005
myristoleoylcarnitine (C14:1)*	-0.214201	-0.392926	-0.00540086	Lipid	Fatty Acid Metabolism (Acyl Carnitine, Monounsaturated)	48182	LC/MS Pos Late	100006051
N-formylphenylalanine	-0.247905	-0.390042	0.00761425	Amino Acid	Tyrosine Metabolism	48433	LC/MS Neg	100006056
tyramine O-sulfate	-0.132235	-0.143109	0.104098	Amino Acid	Tyrosine Metabolism	48408	LC/MS Neg	100006092
phenylacetylcarnitine	0.189598	0.162576	-0.0274575	Peptide	Acetylated Peptides	48425	LC/MS Pos Early	100006108
arabonate/xylonate	0.740066	0.752744	0.00413847	Carbohydrate	Pentose Metabolism	48255	LC/MS Polar	100006115
vanillic alcohol sulfate	-0.184856	-0.221084	0.236907	Amino Acid	Tyrosine Metabolism	48733	LC/MS Neg	100006125
vanillactate	-0.0241957	-0.000936386	0.00979059	Amino Acid	Tyrosine Metabolism	54910	LC/MS Neg	100006129
pregnanolone/allopregnanolone sulfate	-0.242417	-0.258252	0.10053	Lipid	Progestin Steroids	48394	LC/MS Neg	100006173
p-cresol glucuronide*	-0.115294	-0.0527636	-0.0906377	Amino Acid	Tyrosine Metabolism	48841	LC/MS Neg	100006191
4-methoxyphenol sulfate	0.0675833	0.0236244	0.0199436	Amino Acid	Tyrosine Metabolism	48457	LC/MS Neg	100006262
sphingomyelin (d18:1/20:0, d16:1/22:0)*	0.0273788	0.0888467	-0.0154651	Lipid	Sphingomyelins	48490	LC/MS Pos Late	100006290
sphingomyelin (d18:1/20:1, d18:2/20:0)*	0.840022	0.618535	-0.00767872	Lipid	Sphingomyelins	48491	LC/MS Pos Late	100006292
sphingomyelin (d18:1/20:2, d18:2/20:1, d16:1/22:2)*	-0.283525	-0.301267	-0.017937	Lipid	Sphingomyelins	57481	LC/MS Pos Late	100006293
behenoyl sphingomyelin (d18:1/22:0)*	-0.286746	-0.239587	-0.0166097	Lipid	Sphingomyelins	48492	LC/MS Pos Late	100006294
sphingomyelin (d18:1/22:1, d18:2/22:0, d16:1/24:1)*	0.166736	0.259507	-0.00909144	Lipid	Sphingomyelins	48493	LC/MS Pos Late	100006295
sphingomyelin (d18:1/22:2, d18:2/22:1, d16:1/24:2)*	-0.56976	-0.445989	-0.0110127	Lipid	Sphingomyelins	57477	LC/MS Pos Late	100006296
sphingomyelin (d17:1/16:0, d18:1/15:0, d16:1/17:0)*	1.68941	2.03466	-0.00841456	Lipid	Sphingomyelins	52433	LC/MS Pos Late	100006314
dopamine 4-sulfate	0.109254	0.110615	0.223214	Amino Acid	Tyrosine Metabolism	48406	LC/MS Neg	100006360
dopamine 3-O-sulfate	0.0286166	0.0926992	0.199698	Amino Acid	Tyrosine Metabolism	48407	LC/MS Neg	100006361
3-hydroxyhexanoate	0.77138	0.656288	0.00096746	Lipid	Fatty Acid, Monohydroxy	53230	LC/MS Neg	100006367
3beta-hydroxy-5-cholestenoate	0.571867	0.542617	-0.00837911	Lipid	Sterol	54805	LC/MS Neg	100006370
N-acetylkynurenine (2)	-0.0881379	-0.144131	-0.0118059	Amino Acid	Tryptophan Metabolism	48757	LC/MS Neg	100006378
C-glycosyltryptophan	3.83553	3.90357	-0.00298351	Amino Acid	Tryptophan Metabolism	48782	LC/MS Neg	100006379
arabitol/xylitol	0.0181464	0.0579228	0.012203	Carbohydrate	Pentose Metabolism	48885	LC/MS Polar	100006430
N-acetylglucosamine/N-acetylgalactosamine	0.137326	0.0934949	-0.0181379	Carbohydrate	Aminosugar Metabolism	46539	LC/MS Pos Early	100006435
citraconate/glutaconate	-0.513802	-0.357902	0.28793	Energy	TCA Cycle	47076	LC/MS Polar	100006438
adipoylcarnitine (C6-DC)	-0.418761	-0.410733	0.000906358	Lipid	Fatty Acid Metabolism (Acyl Carnitine, Dicarboxylate)	52988	LC/MS Pos Early	100006614
nonanoylcarnitine (C9)	0.00634461	0.0328648	-0.0069019	Lipid	Fatty Acid Metabolism (Acyl Carnitine, Medium Chain)	61775	LC/MS Pos Late	100006620
glycochenodeoxycholate 3-sulfate	-0.108854	-0.158976	-0.0260282	Lipid	Primary Bile Acid Metabolism	52974	LC/MS Neg	100006641
glycodeoxycholate 3-sulfate	-0.0715061	-0.0495267	-0.0785407	Lipid	Secondary Bile Acid Metabolism	52975	LC/MS Neg	100006642
taurodeoxycholic acid 3-sulfate	-0.29706	-0.28944	-0.00904529	Lipid	Secondary Bile Acid Metabolism	62889	LC/MS Neg	100006644
linoleoyl ethanolamide	-0.229443	-0.262178	-0.0170096	Lipid	Endocannabinoid	52608	LC/MS Neg	100006726
1-stearoyl-2-oleoyl-GPC (18:0/18:1)	-0.708264	-0.50434	-0.00889825	Lipid	Phosphatidylcholine (PC)	52438	LC/MS Pos Late	100008904
1-palmitoyl-2-arachidonoyl-GPC (16:0/20:4n6)	1.4661	1.45252	-0.00998457	Lipid	Phosphatidylcholine (PC)	52462	LC/MS Pos Late	100008914
1-palmitoyl-2-docosahexaenoyl-GPC (16:0/22:6)	-0.366491	-0.366012	-0.0154014	Lipid	Phosphatidylcholine (PC)	52610	LC/MS Polar	100008915
1-stearoyl-2-docosahexaenoyl-GPC (18:0/22:6)	0.626829	0.789791	-0.00920334	Lipid	Phosphatidylcholine (PC)	52611	LC/MS Polar	100008916
1-(1-enyl-stearoyl)-2-oleoyl-GPE (P-18:0/18:1)	-0.489093	-0.473071	-0.0200935	Lipid	Plasmalogen	52614	LC/MS Pos Late	100008919
sphingomyelin (d18:1/17:0, d17:1/18:0, d19:1/16:0)	0.00182652	-0.160561	-0.00650638	Lipid	Sphingomyelins	52615	LC/MS Pos Late	100008920
1-palmitoyl-2-stearoyl-GPC (16:0/18:0)	0.687697	0.55967	-0.0118325	Lipid	Phosphatidylcholine (PC)	52616	LC/MS Pos Late	100008921
2-hydroxybutyrate/2-hydroxyisobutyrate	0.79797	0.968817	0.000947052	Amino Acid	Glutathione Metabolism	52281	LC/MS Polar	100008928
oleate/vaccenate (18:1)	-0.0986647	-0.235644	-0.0259121	Lipid	Long Chain Monounsaturated Fatty Acid	52285	LC/MS Neg	100008930
1-palmitoleoylglycerol (16:1)*	0.190807	0.169089	-0.000882089	Lipid	Monoacylglycerol	52431	LC/MS Neg	100008952
palmitoyl dihydrosphingomyelin (d18:0/16:0)*	1.51802	1.55051	-0.00709817	Lipid	Dihydrosphingomyelins	52434	LC/MS Pos Late	100008954
tricosanoyl sphingomyelin (d18:1/23:0)*	0.223973	0.278953	-0.0181965	Lipid	Sphingomyelins	52436	LC/MS Pos Late	100008955
sphingomyelin (d18:2/23:0, d18:1/23:1, d17:1/24:1)*	-0.0671706	-0.028795	-0.00615856	Lipid	Sphingomyelins	52435	LC/MS Pos Late	100008956
sphingomyelin (d18:2/24:1, d18:1/24:2)*	-0.1424	-0.166806	-0.0333623	Lipid	Sphingomyelins	52437	LC/MS Pos Late	100008957
1-stearoyl-2-linoleoyl-GPE (18:0/18:2)*	-0.441234	-0.384158	-0.0190176	Lipid	Phosphatidylethanolamine (PE)	52446	LC/MS Pos Late	100008976
1-stearoyl-2-arachidonoyl-GPE (18:0/20:4)	-0.792163	-0.810016	-0.001313	Lipid	Phosphatidylethanolamine (PE)	52447	LC/MS Polar	100008977
1-stearoyl-2-linoleoyl-GPC (18:0/18:2)*	-2.30957	-2.07916	-0.0122678	Lipid	Phosphatidylcholine (PC)	52452	LC/MS Pos Late	100008980
1-palmitoyl-2-palmitoleoyl-GPC (16:0/16:1)*	0.0971877	0.182489	0.0163402	Lipid	Phosphatidylcholine (PC)	52470	LC/MS Pos Late	100008984
1-palmitoyl-2-dihomo-linolenoyl-GPC (16:0/20:3n3 or 6)*	0.379956	0.414215	-0.0133119	Lipid	Phosphatidylcholine (PC)	52454	LC/MS Pos Late	100008985
1-palmitoyl-2-arachidonoyl-GPE (16:0/20:4)*	0.0625714	0.0306277	0.00892612	Lipid	Phosphatidylethanolamine (PE)	52464	LC/MS Pos Late	100008990
1-palmitoyl-2-docosahexaenoyl-GPE (16:0/22:6)*	0.461929	0.20699	-0.0024627	Lipid	Phosphatidylethanolamine (PE)	52465	LC/MS Pos Late	100008991
1-stearoyl-2-docosahexaenoyl-GPE (18:0/22:6)*	0.40411	0.513152	-0.0102314	Lipid	Phosphatidylethanolamine (PE)	52466	LC/MS Pos Late	100008992
1-palmitoyl-2-arachidonoyl-GPI (16:0/20:4)*	-0.388785	-0.278058	-0.00812836	Lipid	Phosphatidylinositol (PI)	52467	LC/MS Polar	100008993
1-stearoyl-2-linoleoyl-GPI (18:0/18:2)	-0.427784	-0.428709	-0.0204777	Lipid	Phosphatidylinositol (PI)	52468	LC/MS Polar	100008994
gamma-tocopherol/beta-tocopherol	-0.312518	-0.405185	-0.0206255	Cofactors and Vitamins	Tocopherol Metabolism	52473	LC/MS Pos Late	100008998
1-(1-enyl-stearoyl)-2-arachidonoyl-GPE (P-18:0/20:4)*	0.283338	0.328825	-0.0152924	Lipid	Plasmalogen	52475	LC/MS Pos Late	100008999
1-(1-enyl-palmitoyl)-2-arachidonoyl-GPE (P-16:0/20:4)*	0.891134	1.04923	-0.00222789	Lipid	Plasmalogen	52673	LC/MS Pos Late	100009002
1-(1-enyl-palmitoyl)-2-oleoyl-GPE (P-16:0/18:1)*	-1.16252	-1.03974	-0.00771335	Lipid	Plasmalogen	52477	LC/MS Pos Late	100009005
1-(1-enyl-palmitoyl)-2-oleoyl-GPC (P-16:0/18:1)*	1.62904	1.55611	-0.0050126	Lipid	Plasmalogen	52478	LC/MS Pos Late	100009007
1-(1-enyl-palmitoyl)-2-linoleoyl-GPC (P-16:0/18:2)*	-3.84001	-3.99428	-0.012095	Lipid	Plasmalogen	52682	LC/MS Pos Late	100009009
1-(1-enyl-palmitoyl)-2-arachidonoyl-GPC (P-16:0/20:4)*	0.296089	0.394844	-0.00821929	Lipid	Plasmalogen	52689	LC/MS Pos Late	100009014
sphingomyelin (d18:1/21:0, d17:1/22:0, d16:1/23:0)*	0.444309	0.491903	-0.01926	Lipid	Sphingomyelins	52495	LC/MS Pos Late	100009025
sphingomyelin (d18:0/18:0, d19:0/17:0)*	0.534672	0.524486	-0.00325372	Lipid	Dihydrosphingomyelins	57473	LC/MS Pos Late	100009027
N-palmitoyl-sphinganine (d18:0/16:0)	-0.214356	-0.180969	-0.00489045	Lipid	Dihydroceramides	52604	LC/MS Pos Late	100009028
lactosyl-N-palmitoyl-sphingosine (d18:1/16:0)	-2.54903	-2.68699	-0.0087583	Lipid	Lactosylceramides (LCER)	53010	LC/MS Pos Late	100009030
myristoyl dihydrosphingomyelin (d18:0/14:0)*	-0.0702478	-0.1569	-0.0203606	Lipid	Dihydrosphingomyelins	57365	LC/MS Pos Late	100009038
phenylacetylglutamate	0.257217	0.238545	-0.0147575	Peptide	Acetylated Peptides	52925	LC/MS Neg	100009045
palmitoyl-linoleoyl-glycerol (16:0/18:2) [1]*	-0.244614	-0.324262	-0.0290547	Lipid	Diacylglycerol	52633	LC/MS Pos Late	100009052
palmitoyl-linoleoyl-glycerol (16:0/18:2) [2]*	0.0562523	0.0788403	-0.0271983	Lipid	Diacylglycerol	52634	LC/MS Pos Late	100009055
1-(1-enyl-palmitoyl)-2-linoleoyl-GPE (P-16:0/18:2)*	1.36898	1.39874	-0.0105598	Lipid	Plasmalogen	52677	LC/MS Pos Late	100009069
1-oleoyl-2-linoleoyl-GPE (18:1/18:2)*	0.107877	0.0864719	-0.0521196	Lipid	Phosphatidylethanolamine (PE)	52687	LC/MS Pos Late	100009078
1-linoleoyl-GPA (18:2)*	-0.594884	-0.61313	-0.0210805	Lipid	Lysophospholipid	52690	LC/MS Neg	100009082
1-oleoyl-2-docosahexaenoyl-GPC (18:1/22:6)*	0.908826	0.991773	-0.0126319	Lipid	Phosphatidylcholine (PC)	52697	LC/MS Pos Late	100009130
1-myristoyl-2-arachidonoyl-GPC (14:0/20:4)*	0.474337	0.428764	-0.0343287	Lipid	Phosphatidylcholine (PC)	53195	LC/MS Pos Late	100009139
1-(1-enyl-palmitoyl)-2-palmitoleoyl-GPC (P-16:0/16:1)*	0.157024	0.233882	-0.0117262	Lipid	Plasmalogen	52713	LC/MS Pos Late	100009160
1-(1-enyl-palmitoyl)-2-palmitoyl-GPC (P-16:0/16:0)*	0.156962	0.223611	-0.00601247	Lipid	Plasmalogen	52716	LC/MS Pos Late	100009162
1-oleoyl-2-docosahexaenoyl-GPE (18:1/22:6)*	0.0960955	0.135122	-0.00841726	Lipid	Phosphatidylethanolamine (PE)	53209	LC/MS Pos Late	100009220
1-(1-enyl-stearoyl)-2-linoleoyl-GPE (P-18:0/18:2)*	-0.0133146	-0.269536	-0.0146839	Lipid	Plasmalogen	52748	LC/MS Pos Late	100009225
1-linoleoyl-GPG (18:2)*	0.029849	0.0275065	-0.00945349	Lipid	Lysophospholipid	54885	LC/MS Neg	100009227
palmitoylcholine	-0.0705594	-0.0894175	-0.0175971	Lipid	Fatty Acid Metabolism (Acyl Choline)	52944	LC/MS Pos Late	100009233
glycocholate glucuronide (1)	0.10155	0.112554	0.0752293	Lipid	Primary Bile Acid Metabolism	52977	LC/MS Neg	100009259
glycochenodeoxycholate glucuronide (1)	-0.117335	-0.0974687	-0.0118049	Lipid	Primary Bile Acid Metabolism	52983	LC/MS Neg	100009264
(S)-3-hydroxybutyrylcarnitine	0.456175	0.443085	0.0227979	Lipid	Fatty Acid Metabolism (Acyl Carnitine, Hydroxy)	52984	LC/MS Pos Early	100009271
glycosyl-N-palmitoyl-sphingosine (d18:1/16:0)	-0.932775	-0.978477	-0.00885982	Lipid	Hexosylceramides (HCER)	53013	LC/MS Pos Late	100009272
methylsuccinoylcarnitine	0.515719	0.498797	-0.0272268	Amino Acid	Leucine, Isoleucine and Valine Metabolism	53031	LC/MS Pos Early	100009275
oleoylcholine	0.2006	0.230552	-0.00299868	Lipid	Fatty Acid Metabolism (Acyl Choline)	53260	LC/MS Pos Late	100009331
arachidonoylcholine	0.194421	0.242615	-0.00908699	Lipid	Fatty Acid Metabolism (Acyl Choline)	53261	LC/MS Pos Late	100009332
1-linoleoyl-2-linolenoyl-GPC (18:2/18:3)*	0.429066	0.376278	-0.0247699	Lipid	Phosphatidylcholine (PC)	53176	LC/MS Pos Late	100009343
hexadecadienoate (16:2n6)	0.654086	0.569118	-0.0162586	Lipid	Long Chain Polyunsaturated Fatty Acid (n3 and n6)	57652	LC/MS Neg	100009394
palmitoleoylcarnitine (C16:1)*	2.26114	2.28595	-0.00806536	Lipid	Fatty Acid Metabolism (Acyl Carnitine, Monounsaturated)	53223	LC/MS Pos Late	100009406
pimeloylcarnitine/3-methyladipoylcarnitine (C7-DC)	0.553733	0.59619	-0.0076892	Lipid	Fatty Acid Metabolism (Acyl Carnitine, Dicarboxylate)	53224	LC/MS Pos Early	100009407
4-hydroxyphenylacetylglutamine	0.208652	0.17146	-0.00261493	Peptide	Acetylated Peptides	55017	LC/MS Neg	100010850
2,3-dihydroxy-2-methylbutyrate	0.0225423	-0.0365706	-0.03547	Amino Acid	Leucine, Isoleucine and Valine Metabolism	57547	LC/MS Polar	100010869
2'-O-methyluridine	0.215914	0.173537	-0.0125793	Nucleotide	Pyrimidine Metabolism, Uracil containing	57655	LC/MS Neg	100010896
gamma-glutamyl-alpha-lysine	0.148657	0.035724	-0.0087896	Peptide	Gamma-glutamyl Amino Acid	55015	LC/MS Pos Early	100010901
linoleoyl-arachidonoyl-glycerol (18:2/20:4) [1]*	-0.218345	-0.221487	-0.0128857	Lipid	Diacylglycerol	54955	LC/MS Pos Late	100010922
linoleoyl-arachidonoyl-glycerol (18:2/20:4) [2]*	0.0484194	0.0474769	-0.0092107	Lipid	Diacylglycerol	54956	LC/MS Pos Late	100010923
palmitoyl-arachidonoyl-glycerol (16:0/20:4) [1]*	0.0666395	0.063277	-0.0309756	Lipid	Diacylglycerol	54957	LC/MS Pos Late	100010924
palmitoyl-arachidonoyl-glycerol (16:0/20:4) [2]*	0.217029	0.280532	-0.047077	Lipid	Diacylglycerol	54958	LC/MS Pos Late	100010925
palmitoleoyl-linoleoyl-glycerol (16:1/18:2) [1]*	0.0583432	0.0884144	-0.0475945	Lipid	Diacylglycerol	54967	LC/MS Pos Late	100010930
diacylglycerol (14:0/18:1, 16:0/16:1) [1]*	-0.0149247	-0.00376403	-0.0472295	Lipid	Diacylglycerol	54953	LC/MS Pos Late	100010934
diacylglycerol (14:0/18:1, 16:0/16:1) [2]*	0.101226	0.128846	-0.0513678	Lipid	Diacylglycerol	54954	LC/MS Pos Late	100010935
oleoyl-arachidonoyl-glycerol (18:1/20:4) [1]*	0.19118	0.192824	-0.00689769	Lipid	Diacylglycerol	54960	LC/MS Pos Late	100010936
oleoyl-arachidonoyl-glycerol (18:1/20:4) [2]*	0.00794759	0.0211568	-0.0086732	Lipid	Diacylglycerol	54961	LC/MS Pos Late	100010937
diacylglycerol (16:1/18:2 [2], 16:0/18:3 [1])*	0.0981128	0.101875	-0.0271787	Lipid	Diacylglycerol	54966	LC/MS Pos Late	100010940
stearoyl-arachidonoyl-glycerol (18:0/20:4) [1]*	0.0359059	0.0662113	-0.0223035	Lipid	Diacylglycerol	57450	LC/MS Pos Late	100010949
N-palmitoyl-sphingadienine (d18:2/16:0)*	-0.205967	-0.247377	-0.0207936	Lipid	Ceramides	57416	LC/MS Pos Late	100015609
N-stearoyl-sphingadienine (d18:2/18:0)*	0.152057	0.133382	-0.0313371	Lipid	Ceramides	57417	LC/MS Pos Late	100015632
N-palmitoylserine	-0.133148	-0.151285	-0.0320637	Lipid	Endocannabinoid	57659	LC/MS Neg	100015640
N-oleoylserine	-0.287184	-0.431354	-0.0116537	Lipid	Endocannabinoid	57664	LC/MS Neg	100015641
N-palmitoyl-heptadecasphingosine (d17:1/16:0)*	0.655118	0.699505	-0.0288274	Lipid	Ceramides	57430	LC/MS Pos Late	100015731
linoleoylcholine*	-0.0322405	-0.0332207	-0.00179984	Lipid	Fatty Acid Metabolism (Acyl Choline)	57463	LC/MS Pos Late	100015760
nisinate (24:6n3)	0.282006	0.337277	0.00736431	Lipid	Long Chain Polyunsaturated Fatty Acid (n3 and n6)	57810	LC/MS Neg	100015785
sphingomyelin (d18:0/20:0, d16:0/22:0)*	-0.135638	-0.165205	-0.0222966	Lipid	Dihydrosphingomyelins	57476	LC/MS Pos Late	100015786
sphingomyelin (d18:1/19:0, d19:1/18:0)*	0.473559	0.402539	-0.00998476	Lipid	Sphingomyelins	57475	LC/MS Pos Late	100015787
sphingomyelin (d18:2/18:1)*	-0.420653	-0.304982	-0.0134503	Lipid	Sphingomyelins	57474	LC/MS Pos Late	100015788
sphingomyelin (d18:2/24:2)*	0.620538	0.55698	-0.00649884	Lipid	Sphingomyelins	57479	LC/MS Pos Late	100015789
sphingomyelin (d18:2/21:0, d16:2/23:0)*	0.0377151	-0.105181	-0.00904062	Lipid	Sphingomyelins	57480	LC/MS Pos Late	100015790
sphingomyelin (d18:2/23:1)*	-0.444695	-0.498266	-0.00777288	Lipid	Sphingomyelins	57482	LC/MS Pos Late	100015791
sphingomyelin (d17:2/16:0, d18:2/15:0)*	0.948937	1.00249	-0.021774	Lipid	Sphingomyelins	57483	LC/MS Pos Late	100015793
linolenoylcarnitine (C18:3)*	-0.460988	-0.467368	-0.00481339	Lipid	Fatty Acid Metabolism (Acyl Carnitine, Polyunsaturated)	57511	LC/MS Pos Late	100015831
arachidoylcarnitine (C20)*	1.72697	1.80826	-0.0262395	Lipid	Fatty Acid Metabolism (Acyl Carnitine, Long Chain Saturated)	57513	LC/MS Pos Late	100015833
lignoceroylcarnitine (C24)*	-0.622346	-0.694202	-3.24948e-05	Lipid	Fatty Acid Metabolism (Acyl Carnitine, Long Chain Saturated)	57515	LC/MS Pos Late	100015834
cerotoylcarnitine (C26)*	-0.306157	-0.289994	-0.0179601	Lipid	Fatty Acid Metabolism (Acyl Carnitine, Long Chain Saturated)	57516	LC/MS Pos Late	100015835
ximenoylcarnitine (C26:1)*	0.539833	0.580452	-0.00858032	Lipid	Fatty Acid Metabolism (Acyl Carnitine, Monounsaturated)	57517	LC/MS Pos Late	100015836
arachidonoylcarnitine (C20:4)	0.296725	0.395237	-0.0158261	Lipid	Fatty Acid Metabolism (Acyl Carnitine, Polyunsaturated)	57518	LC/MS Pos Late	100015837
eicosenoylcarnitine (C20:1)*	0.854268	0.952768	-0.0142645	Lipid	Fatty Acid Metabolism (Acyl Carnitine, Monounsaturated)	57519	LC/MS Pos Late	100015838
dihomo-linoleoylcarnitine (C20:2)*	-0.183762	-0.198122	-0.0122821	Lipid	Fatty Acid Metabolism (Acyl Carnitine, Polyunsaturated)	57520	LC/MS Pos Late	100015839
dihomo-linolenoylcarnitine (C20:3n3 or 6)*	-0.123941	-0.259987	-0.00975966	Lipid	Fatty Acid Metabolism (Acyl Carnitine, Polyunsaturated)	57521	LC/MS Pos Late	100015840
docosahexaenoylcarnitine (C22:6)*	0.147363	0.158343	0.0166643	Lipid	Fatty Acid Metabolism (Acyl Carnitine, Polyunsaturated)	57523	LC/MS Pos Late	100015845
nervonoylcarnitine (C24:1)*	-0.019815	-0.120711	-0.000382476	Lipid	Fatty Acid Metabolism (Acyl Carnitine, Monounsaturated)	57531	LC/MS Pos Late	100015846
adrenoylcarnitine (C22:4)*	-0.300837	-0.244251	-0.0140999	Lipid	Fatty Acid Metabolism (Acyl Carnitine, Polyunsaturated)	57528	LC/MS Pos Late	100015850
docosapentaenoylcarnitine (C22:5n3)*	0.312131	0.294464	-0.0293777	Lipid	Fatty Acid Metabolism (Acyl Carnitine, Polyunsaturated)	57529	LC/MS Pos Late	100015851
N,N,N-trimethyl-5-aminovalerate	-0.49381	-0.431344	-0.0123357	Amino Acid	Lysine Metabolism	57687	LC/MS Pos Early	100015962
carotene diol (1)	-0.124232	-0.258135	-0.00662768	Cofactors and Vitamins	Vitamin A Metabolism	57635	LC/MS Pos Late	100015966
carotene diol (2)	0.550207	0.655222	-0.0144248	Cofactors and Vitamins	Vitamin A Metabolism	57636	LC/MS Pos Late	100015967
carotene diol (3)	-0.0802748	-0.0969057	-0.0267087	Cofactors and Vitamins	Vitamin A Metabolism	57637	LC/MS Pos Late	100015968
cortolone glucuronide (1)	0.13706	0.19955	-0.0432913	Lipid	Corticosteroids	57699	LC/MS Neg	100015971
(N(1) + N(8))-acetylspermidine	0.841698	0.867421	-0.00997191	Amino Acid	Polyamine Metabolism	57814	LC/MS Pos Early	100016038
5-dodecenoylcarnitine (C12:1)	-0.645369	-0.691033	-0.00841495	Lipid	Fatty Acid Metabolism (Acyl Carnitine, Monounsaturated)	61769	LC/MS Pos Late	100016069
hydroxy-CMPF*	0.149548	0.188166	-0.175192	Lipid	Fatty Acid, Dicarboxylate	62277	LC/MS Neg	100019794
2-hydroxyarachidate*	-0.180019	-0.107341	0.0370007	Lipid	Fatty Acid, Monohydroxy	61700	LC/MS Neg	100019892
dodecenedioate (C12:1-DC)*	0.141065	0.323752	0.0166832	Lipid	Fatty Acid, Dicarboxylate	61864	LC/MS Neg	100019972
hexadecenedioate (C16:1-DC)*	0.150659	0.100779	0.00686554	Lipid	Fatty Acid, Dicarboxylate	61862	LC/MS Neg	100019975
octadecenedioate (C18:1-DC)*	-0.00447123	0.0263056	0.00380009	Lipid	Fatty Acid, Dicarboxylate	61861	LC/MS Neg	100019978
heptenedioate (C7:1-DC)*	0.341349	0.434081	-0.015569	Lipid	Fatty Acid, Dicarboxylate	61866	LC/MS Polar	100019981
octadecadienedioate (C18:2-DC)*	0.0274516	0.0624501	0.0068196	Lipid	Fatty Acid, Dicarboxylate	61860	LC/MS Neg	100019982
glucuronide of C10H18O2 (1)*	0.0328751	0.0197691	0.0811716	Partially Characterized Molecules	Partially Characterized Molecules	61881	LC/MS Neg	100019990
3-carboxy-4-methyl-5-pentyl-2-furanpropionate (3-CMPFP)	0.289752	0.226337	-0.0148142	Lipid	Fatty Acid, Dicarboxylate	61871	LC/MS Neg	100020004
glucuronide of C10H18O2 (7)*	0.0194552	-0.0129563	-0.0944145	Partially Characterized Molecules	Partially Characterized Molecules	61887	LC/MS Neg	100020014
glucuronide of C10H18O2 (8)*	-0.0296639	-0.0283321	-0.00725588	Partially Characterized Molecules	Partially Characterized Molecules	61888	LC/MS Neg	100020015
N-acetyl-2-aminooctanoate*	0.321144	0.311537	-0.00825424	Lipid	Fatty Acid, Amino	62059	LC/MS Neg	100020204
hydroxyasparagine	4.73969	4.68526	-0.00506208	Amino Acid	Alanine and Aspartate Metabolism	62060	LC/MS Pos Early	100020205
glyco-beta-muricholate	0.0291006	-0.0111121	-0.0195869	Lipid	Primary Bile Acid Metabolism	62066	LC/MS Neg	100020214
N,N,N-trimethyl-alanylproline betaine (TMAP)	0.387653	0.588377	-0.0124863	Amino Acid	Urea cycle; Arginine and Proline Metabolism	62947	LC/MS Pos Early	100020217
gamma-glutamylcitrulline*	0.233623	0.26137	-0.0393207	Peptide	Gamma-glutamyl Amino Acid	62104	LC/MS Pos Early	100020241
glycine conjugate of C10H14O2 (1)*	0.132878	0.0847552	-0.0494907	Partially Characterized Molecules	Partially Characterized Molecules	62146	LC/MS Neg	100020254
sphingomyelin (d17:1/14:0, d16:1/15:0)*	-0.153264	0.0109724	-0.020171	Lipid	Sphingomyelins	62152	LC/MS Pos Late	100020276
tetradecadienoate (14:2)*	-0.131909	-0.114952	0.025384	Lipid	Long Chain Polyunsaturated Fatty Acid (n3 and n6)	62850	LC/MS Neg	100020343
3-amino-2-piperidone	1.77791	1.91045	-0.0147384	Amino Acid	Urea cycle; Arginine and Proline Metabolism	62853	LC/MS Pos Early	100020361
N,N-dimethylalanine	-0.39212	-0.435769	-0.0268463	Amino Acid	Alanine and Aspartate Metabolism	63151	LC/MS Pos Early	100020371
2-hydroxysebacate	0.0992865	0.0548975	0.000883544	Lipid	Fatty Acid, Dicarboxylate	63357	LC/MS Neg	100020378
6-bromotryptophan	-0.976539	-0.92252	-0.0161369	Amino Acid	Tryptophan Metabolism	62503	LC/MS Neg	100020414
N6,N6-dimethyllysine	0.848114	0.922349	0.0401672	Amino Acid	Lysine Metabolism	62862	LC/MS Pos Early	100020417
1-carboxyethylphenylalanine	-0.197193	-0.403692	-0.0138378	Amino Acid	Phenylalanine Metabolism	62566	LC/MS Neg	100020419
1-carboxyethyltyrosine	0.528061	0.602195	-0.0240431	Amino Acid	Tyrosine Metabolism	62564	LC/MS Neg	100020421
1-carboxyethylvaline	0.56936	0.486983	-0.00429873	Amino Acid	Leucine, Isoleucine and Valine Metabolism	62562	LC/MS Neg	100020423
1-carboxyethylleucine	0.524732	0.581544	-0.0109465	Amino Acid	Leucine, Isoleucine and Valine Metabolism	62559	LC/MS Neg	100020425
1-carboxyethylisoleucine	0.280215	0.298573	-0.0150902	Amino Acid	Leucine, Isoleucine and Valine Metabolism	62558	LC/MS Neg	100020427
dodecadienoate (12:2)*	-0.168613	-0.0566342	-0.0425476	Lipid	Fatty Acid, Dicarboxylate	62276	LC/MS Neg	100020478
indoleacetoylcarnitine*	-0.121301	-0.127659	-0.0284172	Amino Acid	Tryptophan Metabolism	62279	LC/MS Pos Early	100020479
N-acetyl-isoputreanine*	-0.0745556	-0.0660567	0.000875441	Amino Acid	Polyamine Metabolism	62309	LC/MS Pos Early	100020487
11beta-hydroxyandrosterone glucuronide	1.80479	1.88267	-0.080045	Lipid	Androgenic Steroids	63251	LC/MS Neg	100020541
N2-acetyl,N6,N6-dimethyllysine	0.0712492	0.0524867	-0.0963465	Amino Acid	Lysine Metabolism	63254	LC/MS Pos Early	100020545
N2-acetyl,N6-methyllysine	-0.210244	-0.259503	-0.106427	Amino Acid	Lysine Metabolism	62954	LC/MS Pos Early	100020546
cholic acid glucuronide	0.270789	0.274014	-0.00607551	Lipid	Primary Bile Acid Metabolism	62571	LC/MS Neg	100020549
4-methylhexanoylglutamine	0.201133	0.197077	0.0522076	Lipid	Fatty Acid Metabolism (Acyl Glutamine)	62735	LC/MS Neg	100020631
lithocholate sulfate (1)	-0.0778459	-0.082496	-0.0360052	Lipid	Secondary Bile Acid Metabolism	62526	LC/MS Neg	100020823
2-ketocaprylate	-0.185374	-0.289719	-0.000563439	Amino Acid	Leucine, Isoleucine and Valine Metabolism	63120	LC/MS Neg	100020833
N,N-dimethyl-5-aminovalerate	0.0177877	0.0366454	0.0731386	Amino Acid	Lysine Metabolism	62819	LC/MS Pos Early	100020842
2,3-dihydroxy-5-methylthio-4-pentenoate (DMTPA)*	3.14952	3.19577	-0.0036088	Amino Acid	Methionine, Cysteine, SAM and Taurine Metabolism	62805	LC/MS Neg	100020893
Fibrinopeptide A (3-16)	0.056183	0.0911657	-12.6631	Peptide	Fibrinogen Cleavage Peptide	62811	LC/MS Neg	100020903
Fibrinopeptide B (1-13)	-0.131603	-0.155727	0.135577	Peptide	Fibrinogen Cleavage Peptide	62813	LC/MS Neg	100020908
hydroxypalmitoyl sphingomyelin (d18:1/16:0(OH))	0.240432	0.394407	-0.00772535	Lipid	Sphingomyelins	62851	LC/MS Pos Late	100021000
taurochenodeoxycholic acid 3-sulfate	0.0613507	0.0940776	-0.00482539	Lipid	Secondary Bile Acid Metabolism	62890	LC/MS Neg	100021093
tetradecadienedioate (C14:2-DC)*	-0.429721	-0.449956	0.00625841	Lipid	Fatty Acid, Dicarboxylate	62918	LC/MS Neg	100021100
pregnenetriol sulfate*	0.138769	0.0472204	-0.0637814	Lipid	Pregnenolone Steroids	62922	LC/MS Neg	100021103
pregnenetriol disulfate*	-0.57627	-0.581607	-0.0700441	Lipid	Pregnenolone Steroids	62921	LC/MS Neg	100021104
eicosenedioate (C20:1-DC)*	-0.556737	-0.550256	-0.0202359	Lipid	Fatty Acid, Dicarboxylate	62923	LC/MS Neg	100021105
hydroxy-N6,N6,N6-trimethyllysine*	-0.429725	-0.695232	-0.0130974	Amino Acid	Lysine Metabolism	62959	LC/MS Pos Early	100021123
3-hydroxydecanoylcarnitine	-0.610947	-0.54247	-0.0471288	Lipid	Fatty Acid Metabolism (Acyl Carnitine, Hydroxy)	63358	LC/MS Pos Late	100021141
palmitoyl-sphingosine-phosphoethanolamine (d18:1/16:0)	0.942351	0.950061	-0.0153165	Lipid	Ceramide PEs	62984	LC/MS Pos Late	100021162
picolinoylglycine	0.640905	0.562799	-0.029487	Lipid	Fatty Acid Metabolism (Acyl Glycine)	63057	LC/MS Neg	100021198
metabolonic lactone sulfate	0.533581	0.52703	-0.0240133	Partially Characterized Molecules	Partially Characterized Molecules	63153	LC/MS Neg	100021331
branched chain 14:0 dicarboxylic acid	0.0379317	0.124788	-0.0675198	Lipid	Fatty Acid, Dicarboxylate	63191	LC/MS Neg	100021374
pentose acid*	0.306603	0.579223	-0.0199235	Partially Characterized Molecules	Partially Characterized Molecules	63264	LC/MS Polar	100021467
(2 or 3)-decenoate (10:1n7 or n8)	-0.111373	-0.0650493	0.00698405	Lipid	Medium Chain Fatty Acid	63436	LC/MS Neg	100021502
3-(3-hydroxyphenyl)propionate	-0.0227966		-1.806	Xenobiotics	Benzoate Metabolism	35635	LC/MS Neg	100001624
ectoine	0.0486102		-4.62664	Xenobiotics	Chemical	35651	LC/MS Pos Early	100001635
4-vinylphenol sulfate	-0.00264577		0.0402094	Xenobiotics	Benzoate Metabolism	36098	LC/MS Neg	100001755
4-ethylphenyl sulfate	-0.0165926		0.0972961	Xenobiotics	Benzoate Metabolism	36099	LC/MS Neg	100001756
thymol sulfate	-0.0886443		-0.129788	Xenobiotics	Food Component/Plant	36095	LC/MS Neg	100001757
pyrraline	0.0511851		-0.335569	Xenobiotics	Food Component/Plant	48428	LC/MS Neg	100001767
desmethylnaproxen sulfate	-0.115703		-13.6705	Xenobiotics	Drug - Analgesics, Anesthetics	46106	LC/MS Neg	100001788
2-hydroxyacetaminophen sulfate*	-0.0350554		-7.42214	Xenobiotics	Drug - Analgesics, Anesthetics	33173	LC/MS Neg	100001791
2-methoxyacetaminophen sulfate*	-0.0375788		-11.5728	Xenobiotics	Drug - Analgesics, Anesthetics	47031	LC/MS Neg	100001793
2-methoxyacetaminophen glucuronide*	-0.00381498		-11.9491	Xenobiotics	Drug - Analgesics, Anesthetics	33161	LC/MS Neg	100001795
3-(cystein-S-yl)acetaminophen*	-0.020946		-12.8681	Xenobiotics	Drug - Analgesics, Anesthetics	34365	LC/MS Pos Early	100001797
o-cresol sulfate	0.00746204		-1.78172	Xenobiotics	Benzoate Metabolism	36845	LC/MS Neg	100001806
2-ethylphenylsulfate	-0.0394703		-11.2679	Xenobiotics	Benzoate Metabolism	36847	LC/MS Neg	100001809
4-allylphenol sulfate	-0.0337312		-0.100729	Xenobiotics	Food Component/Plant	37181	LC/MS Neg	100001868
4-hydroxycoumarin	0.00583618		-2.09131	Xenobiotics	Drug - Cardiovascular	37445	LC/MS Neg	100002049
3-hydroxyhippurate	0.268996		-0.0652276	Xenobiotics	Benzoate Metabolism	39600	LC/MS Neg	100002122
ergothioneine	0.218528		-0.0619316	Xenobiotics	Food Component/Plant	37459	LC/MS Pos Early	100002154
cinnamoylglycine	0.0418613		-0.51712	Xenobiotics	Food Component/Plant	38637	LC/MS Neg	100002253
1-hydroxy-2-naphthalenecarboxylate	0.0133031		-13.6394	Xenobiotics	Drug - Other	38140	LC/MS Neg	100002394
metformin	0.0196646		-13.6813	Xenobiotics	Drug - Metabolic	38306	LC/MS Pos Early	100002405
ibuprofen acyl glucuronide	0.023962		-13.3244	Xenobiotics	Drug - Analgesics, Anesthetics	38366	LC/MS Neg	100002406
2,3-dihydroxyisovalerate	0.0536779		-0.385354	Xenobiotics	Food Component/Plant	38276	LC/MS Polar	100002417
sulfate*	0.0839214		-0.0207972	Xenobiotics	Chemical	46960	LC/MS Neg	100002528
hydroxycotinine	-0.0241545		-12.6201	Xenobiotics	Tobacco Metabolite	38661	LC/MS Pos Early	100002717
cotinine N-oxide	0.0522717		-12.9805	Xenobiotics	Tobacco Metabolite	38662	LC/MS Pos Early	100002719
ethyl glucuronide	0.013203		-11.2925	Xenobiotics	Chemical	39603	LC/MS Neg	100002849
quinine	0.0360747		-12.1187	Xenobiotics	Drug - Antibiotic	39767	LC/MS Pos Early	100002968
dihydroferulate	-0.0465909		-2.31367	Xenobiotics	Food Component/Plant	40481	LC/MS Neg	100003432
escitalopram	-0.0245522		-13.574	Xenobiotics	Drug - Psychoactive	40459	LC/MS Pos Late	100003444
alliin	-0.017949		-6.18499	Xenobiotics	Food Component/Plant	41494	LC/MS Pos Early	100003473
mannonate*	0.0462056		0.0107047	Xenobiotics	Food Component/Plant	62864	LC/MS Polar	100003695
succinimide	-0.0308322		-0.583984	Xenobiotics	Chemical	41888	LC/MS Polar	100003696
3-methyl catechol sulfate (2)	0.00824192		-5.33679	Xenobiotics	Benzoate Metabolism	46164	LC/MS Neg	100004110
4-methylcatechol sulfate	0.0266211		-0.00277447	Xenobiotics	Benzoate Metabolism	46146	LC/MS Neg	100004111
3-methyl catechol sulfate (1)	-0.0175883		-0.252826	Xenobiotics	Benzoate Metabolism	46165	LC/MS Neg	100004112
2-hydroxyibuprofen	0.0165546		-12.9085	Xenobiotics	Drug - Analgesics, Anesthetics	43330	LC/MS Neg	100004169
carboxyibuprofen	-0.0484016		-12.4772	Xenobiotics	Drug - Analgesics, Anesthetics	43333	LC/MS Neg	100004171
guaiacol sulfate	-0.15136		-0.0463649	Xenobiotics	Benzoate Metabolism	46111	LC/MS Neg	100004208
dimethyl sulfone	0.0213568		-3.40362	Xenobiotics	Chemical	43424	LC/MS Pos Early	100004284
2-piperidinone	0.00471825		-0.300927	Xenobiotics	Food Component/Plant	43400	LC/MS Pos Early	100004295
indolin-2-one	-0.0405285		-2.48361	Xenobiotics	Food Component/Plant	43374	LC/MS Pos Early	100004318
2-aminophenol sulfate	-0.0380663		-0.0426813	Xenobiotics	Chemical	43266	LC/MS Neg	100004322
3-acetylphenol sulfate	-0.00700623		-3.11726	Xenobiotics	Chemical	48693	LC/MS Neg	100004326
3-hydroxycotinine glucuronide	0.0179483		-12.9548	Xenobiotics	Tobacco Metabolite	43470	LC/MS Neg	100004494
S-allylcysteine	0.0118658		-5.61436	Xenobiotics	Food Component/Plant	43239	LC/MS Pos Early	100004509
1H-indole-7-acetic acid	-0.0056865		-4.31235	Xenobiotics	Bacterial/Fungal	57783	LC/MS Neg	100004601
N-acetylalliin	-0.0513538		-5.96239	Xenobiotics	Food Component/Plant	45404	LC/MS Neg	100005367
O-sulfo-L-tyrosine	0.204934		-0.00640405	Xenobiotics	Chemical	45413	LC/MS Neg	100005384
ferulic acid 4-sulfate	-0.0194275		-0.390317	Xenobiotics	Food Component/Plant	47114	LC/MS Neg	100005389
3-(3-hydroxyphenyl)propionate sulfate	0.0107838		-3.14305	Xenobiotics	Benzoate Metabolism	45415	LC/MS Neg	100005391
methyl glucopyranoside (alpha + beta)	0.133701		-0.202198	Xenobiotics	Food Component/Plant	46144	LC/MS Neg	100005864
4-hydroxychlorothalonil	0.301408		-0.0204922	Xenobiotics	Chemical	48441	LC/MS Neg	100006082
isoeugenol sulfate	-0.00495744		-6.56841	Xenobiotics	Food Component/Plant	48997	LC/MS Neg	100006089
3-hydroxypyridine sulfate	0.065911		0.0111581	Xenobiotics	Chemical	48448	LC/MS Neg	100006098
4-methylguaiacol sulfate	0.0139681		-2.35115	Xenobiotics	Benzoate Metabolism	48418	LC/MS Neg	100006105
methyl-4-hydroxybenzoate sulfate	0.0306447		-0.623787	Xenobiotics	Benzoate Metabolism	48429	LC/MS Neg	100006116
4-vinylguaiacol sulfate	-0.04906		-0.791432	Xenobiotics	Food Component/Plant	48442	LC/MS Neg	100006126
eugenol sulfate	0.00802232		-1.18872	Xenobiotics	Food Component/Plant	48715	LC/MS Neg	100006171
2-methoxyresorcinol sulfate	0.0270227		-6.2471	Xenobiotics	Chemical	48445	LC/MS Neg	100006184
2-acetamidophenol sulfate	0.014127		-3.46791	Xenobiotics	Drug - Analgesics, Anesthetics	48580	LC/MS Neg	100006190
acesulfame	-0.0488611		-6.86266	Xenobiotics	Food Component/Plant	48569	LC/MS Neg	100006203
6-hydroxyindole sulfate	0.0404245		-0.0596071	Xenobiotics	Chemical	48698	LC/MS Neg	100006260
propyl 4-hydroxybenzoate sulfate	0.0207783		-7.87088	Xenobiotics	Benzoate Metabolism	48460	LC/MS Neg	100006264
umbelliferone sulfate	0.00115379		-2.93436	Xenobiotics	Food Component/Plant	48674	LC/MS Neg	100006282
daidzein sulfate (2)	-0.00178969		-10.0483	Xenobiotics	Food Component/Plant	48728	LC/MS Neg	100006363
1,2,3-benzenetriol sulfate (2)	0.0657171		-0.422053	Xenobiotics	Chemical	48762	LC/MS Neg	100006374
3-methoxycatechol sulfate (1)	0.0204319		-0.453799	Xenobiotics	Benzoate Metabolism	48763	LC/MS Neg	100006375
3,4-methyleneheptanoate	-0.0204356		-2.66159	Xenobiotics	Food Component/Plant	53026	LC/MS Neg	100006651
cetirizine	-0.0149852		-13.3818	Xenobiotics	Drug - Respiratory	54745	LC/MS Pos Late	100009034
thioproline	-0.0352852		-0.0151334	Xenobiotics	Chemical	53231	LC/MS Pos Early	100009232
caffeic acid sulfate	0.0160905		-0.834765	Xenobiotics	Food Component/Plant	53254	LC/MS Neg	100009337
ferulylglycine (2)	0.00332362		-7.99783	Xenobiotics	Food Component/Plant	54937	LC/MS Neg	100010913
perfluorooctanesulfonate (PFOS)	0.324433		-0.01796	Xenobiotics	Chemical	57564	LC/MS Polar	100010955
ethyl alpha-glucopyranoside	0.0038039		-5.71053	Xenobiotics	Food Component/Plant	63152	LC/MS Pos Early	100015965
3-hydroxystachydrine*	-0.0212674		-1.38784	Xenobiotics	Food Component/Plant	62062	LC/MS Pos Early	100020203
gluconate	-0.125302		-0.0474374	Xenobiotics	Food Component/Plant	587	LC/MS Polar	338
phytanate	0.135985		-0.0483494	Xenobiotics	Food Component/Plant	598	LC/MS Neg	466
salicylate	0.181793		0.0398478	Xenobiotics	Drug - Topical Agents	1515	LC/MS Neg	501
cotinine	-0.0670808		-11.5058	Xenobiotics	Tobacco Metabolite	553	LC/MS Pos Early	848
caffeine	0.101073		-0.407996	Xenobiotics	Xanthine Metabolism	569	LC/MS Pos Early	849
methyl indole-3-acetate	0.0338553		-6.7555	Xenobiotics	Food Component/Plant	1584	LC/MS Pos Early	1104
4-acetamidophenol	0.0325006		-10.7677	Xenobiotics	Drug - Analgesics, Anesthetics	12032	LC/MS Pos Early	1383
naproxen	0.117987		-13.6104	Xenobiotics	Drug - Analgesics, Anesthetics	12122	LC/MS Neg	1384
ibuprofen	-0.0279628		-13.1513	Xenobiotics	Drug - Analgesics, Anesthetics	17799	LC/MS Neg	1487
2-hydroxyhippurate (salicylurate)	0.00976747		-0.301896	Xenobiotics	Benzoate Metabolism	18281	LC/MS Polar	1869
3-(N-acetyl-L-cystein-S-yl) acetaminophen	0.0167121		-12.3758	Xenobiotics	Drug - Analgesics, Anesthetics	45721	LC/MS Neg	2048
4-acetaminophen sulfate	0.0191556		-7.27093	Xenobiotics	Drug - Analgesics, Anesthetics	37475	LC/MS Neg	2049
benzoate	0.0183459		-1.54648	Xenobiotics	Benzoate Metabolism	15778	LC/MS Neg	100000008
3-phenylpropionate (hydrocinnamate)	-0.0162992		-0.509537	Xenobiotics	Benzoate Metabolism	15749	LC/MS Neg	100000010
hippurate	0.256005		-0.0543922	Xenobiotics	Benzoate Metabolism	15753	LC/MS Neg	100000014
4-acetamidophenylglucuronide	0.00381698		-9.68495	Xenobiotics	Drug - Analgesics, Anesthetics	15736	LC/MS Neg	100000043
tartarate	0.0353959		-5.5674	Xenobiotics	Food Component/Plant	15336	LC/MS Neg	100000295
theophylline	0.0541638		-0.31776	Xenobiotics	Xanthine Metabolism	18394	LC/MS Neg	100000437
quinate	0.116322		-0.459502	Xenobiotics	Food Component/Plant	18335	LC/MS Polar	100000442
theobromine	-0.0874312		-0.104787	Xenobiotics	Xanthine Metabolism	18392	LC/MS Pos Early	100000445
paraxanthine	-0.00531043		-0.487223	Xenobiotics	Xanthine Metabolism	18254	LC/MS Neg	100000453
4-acetylphenyl sulfate	-0.0209619		-0.869265	Xenobiotics	Benzoate Metabolism	44620	LC/MS Neg	100000711
theanine	0.0614039		-4.70858	Xenobiotics	Food Component/Plant	22206	LC/MS Pos Early	100000784
tartronate (hydroxymalonate)	-0.0510752		-0.659249	Xenobiotics	Food Component/Plant	20693	LC/MS Neg	100000840
erythritol	-0.108528		-0.229103	Xenobiotics	Food Component/Plant	20699	LC/MS Polar	100000846
saccharin	-0.0269211		-4.74824	Xenobiotics	Food Component/Plant	21151	LC/MS Neg	100000870
N-(2-furoyl)glycine	-0.00896976		-0.0858277	Xenobiotics	Food Component/Plant	31536	LC/MS Neg	100001086
1,3-dimethylurate	-0.0328113		-0.816122	Xenobiotics	Xanthine Metabolism	32391	LC/MS Neg	100001106
3-methylxanthine	0.0715965		-0.21552	Xenobiotics	Xanthine Metabolism	32445	LC/MS Neg	100001108
piperine	-0.0729628		-0.262118	Xenobiotics	Food Component/Plant	33935	LC/MS Pos Late	100001267
stachydrine	-0.0733885		-0.138725	Xenobiotics	Food Component/Plant	34384	LC/MS Pos Early	100001296
p-cresol sulfate	0.0772175		-0.133342	Xenobiotics	Benzoate Metabolism	36103	LC/MS Neg	100001315
salicyluric glucuronide*	0.00884694		-9.19813	Xenobiotics	Drug - Analgesics, Anesthetics	33384	LC/MS Neg	100001332
7-methylxanthine	-0.150758		-0.274088	Xenobiotics	Xanthine Metabolism	34390	LC/MS Pos Early	100001396
1,3,7-trimethylurate	-0.0135152		-1.14384	Xenobiotics	Xanthine Metabolism	34404	LC/MS Neg	100001397
3,7-dimethylurate	-0.0462313		-0.767044	Xenobiotics	Xanthine Metabolism	34399	LC/MS Neg	100001398
1,7-dimethylurate	0.101646		-0.385064	Xenobiotics	Xanthine Metabolism	34400	LC/MS Neg	100001399
1-methylurate	-0.0209858		-1.91686	Xenobiotics	Xanthine Metabolism	34395	LC/MS Pos Early	100001400
5-acetylamino-6-formylamino-3-methyluracil	0.00982217		-1.57459	Xenobiotics	Xanthine Metabolism	34401	LC/MS Polar	100001402
5-acetylamino-6-amino-3-methyluracil	-0.00920985		-0.45317	Xenobiotics	Xanthine Metabolism	34424	LC/MS Polar	100001403
1-methylxanthine	-0.039618		-0.443346	Xenobiotics	Xanthine Metabolism	34389	LC/MS Pos Early	100001405
beta-guanidinopropanoate	0.0550708		-2.40361	Xenobiotics	Food Component/Plant	35101	LC/MS Pos Early	100001411
4-hydroxyhippurate	-0.0807018		0.0229833	Xenobiotics	Benzoate Metabolism	35527	LC/MS Neg	100001423
homostachydrine*	0.0191543		-0.236849	Xenobiotics	Food Component/Plant	33009	LC/MS Pos Early	100001550
hydroquinone sulfate	0.0156507		-0.381166	Xenobiotics	Drug - Topical Agents	35322	LC/MS Neg	100001604
catechol sulfate	-0.0982532		-0.0375916	Xenobiotics	Benzoate Metabolism	35320	LC/MS Neg	100001605
3-hydroxyhippurate sulfate	-0.0145097		-5.21166	Xenobiotics	Benzoate Metabolism	62530	LC/MS Neg	100020410
glucuronide of piperine metabolite C17H21NO3 (3)*	-0.0183887		-4.5357	Xenobiotics	Food Component/Plant	62290	LC/MS Neg	100020491
glucuronide of piperine metabolite C17H21NO3 (4)*	-0.0185011		-1.349	Xenobiotics	Food Component/Plant	62291	LC/MS Neg	100020492
glucuronide of piperine metabolite C17H21NO3 (5)*	0.0137176		-4.3023	Xenobiotics	Food Component/Plant	62292	LC/MS Neg	100020493
sulfate of piperine metabolite C16H19NO3 (2)*	0.0590988		-0.804496	Xenobiotics	Food Component/Plant	62295	LC/MS Neg	100020496
sulfate of piperine metabolite C16H19NO3 (3)*	0.00440138		-1.08918	Xenobiotics	Food Component/Plant	62296	LC/MS Neg	100020497
sulfate of piperine metabolite C18H21NO3 (1)*	-0.0384177		-2.49496	Xenobiotics	Food Component/Plant	62297	LC/MS Neg	100020502
sulfate of piperine metabolite C18H21NO3 (3)*	-0.0153468		-2.38775	Xenobiotics	Food Component/Plant	62299	LC/MS Neg	100020504
2-naphthol sulfate	-0.125364		-0.153227	Xenobiotics	Chemical	62520	LC/MS Neg	100020515
(2,4 or 2,5)-dimethylphenol sulfate	-0.015048		-6.98066	Xenobiotics	Food Component/Plant	62533	LC/MS Neg	100020519
4-ethylcatechol sulfate	-0.0458629		-0.0018339	Xenobiotics	Benzoate Metabolism	63072	LC/MS Neg	100020536
3-hydroxypyridine glucuronide	0.0971955		-7.32171	Xenobiotics	Chemical	63236	LC/MS Pos Early	100020591
desmethylcitalopram*	0.00799455		-13.5904	Xenobiotics	Drug - Psychoactive	62477	LC/MS Pos Late	100020790
citalopram propionate*	-0.0409685		-13.6115	Xenobiotics	Drug - Psychoactive	62479	LC/MS Neg	100020793
dihydrocaffeate sulfate (2)	-0.0608108		-2.29829	Xenobiotics	Food Component/Plant	62524	LC/MS Polar	100020822
3-(methylthio)acetaminophen sulfate*	-0.019363		-10.3639	Xenobiotics	Drug - Analgesics, Anesthetics	62567	LC/MS Neg	100020827
2,6-dihydroxybenzoic acid	-0.0555484		-0.0350849	Xenobiotics	Drug - Topical Agents	63042	LC/MS Polar	100020837
3-ethylcatechol sulfate (1)	0.0206897		-4.1566	Xenobiotics	Food Component/Plant	62796	LC/MS Neg	100020851
3-ethylcatechol sulfate (2)	-6.54287e-05		-8.24432	Xenobiotics	Food Component/Plant	62797	LC/MS Neg	100020852
4-acetylcatechol sulfate (1)	0.0138777		-2.22264	Xenobiotics	Food Component/Plant	62798	LC/MS Neg	100020853
5-hydroxy-2-methylpyridine sulfate	-0.0241911		-2.38059	Xenobiotics	Chemical	63230	LC/MS Neg	100020973
3-hydroxy-2-methylpyridine sulfate	0.0165372		-1.58838	Xenobiotics	Chemical	63227	LC/MS Neg	100020975
genistein sulfate*	0.00259327		-10.593	Xenobiotics	Food Component/Plant	62061	LC/MS Neg	100020207
perfluorooctanoate (PFOA)	-0.453812		0.0213661	Xenobiotics	Chemical	62071	LC/MS Neg	100020208
carboxyibuprofen glucuronide*	0.0592995		-13.4041	Xenobiotics	Drug - Analgesics, Anesthetics	62067	LC/MS Polar	100020212
3-formylindole	-0.0755928		-0.122599	Xenobiotics	Food Component/Plant	62863	LC/MS Neg	100020219
dihydroferulic acid sulfate	0.0236024		-6.25348	Xenobiotics	Food Component/Plant	62857	LC/MS Neg	100020272
